# Effects of maternal and paternal smoking on offspring cardiometabolic risk factors in adulthood: a multi-method intergenerational Mendelian randomization study

**DOI:** 10.64898/2025.12.05.25341702

**Authors:** Grace M. Power, Tom A. Bond, Laxmi Bhatta, Bjørn Olav Åsvold, Ben Brumpton, Gibran Hemani, Deborah A. Lawlor, Geng Wang, Nicole Warrington, David M. Evans, Gunn-Helen Moen, George Davey Smith

**Affiliations:** MRC Integrative Epidemiology Unit at the University of Bristol, Bristol, UK; Population Health Sciences, Bristol Medical School, University of Bristol, Bristol, UK; Institute for Molecular Bioscience, University of Queensland, Brisbane, Australia; Frazer Institute, University of Queensland, Woolloongabba, Australia; Department of Epidemiology and Biostatistics, Imperial College London, London, UK; HUNT Center for Molecular and Clinical Epidemiology, Department of Public Health and Nursing, NTNU Norwegian University of Science and Technology, Trondheim, Norway; HUNT Research Centre, Department of Public Health and Nursing, NTNU Norwegian University of Science and Technology, Levanger, Norway; Department of Endocrinology, Clinic of Medicine, St. Olavs Hospital, Trondheim University Hospital, Trondheim 7030, Norway; Clinic of Medicine, St. Olavs Hospital, Trondheim University Hospital, Trondheim, Norway; Institute of Clinical Medicine, Faculty of Medicine, University of Oslo, Oslo, Norway; NIHR Bristol Biomedical Research Centre Bristol, University Hospitals Bristol and Weston NHS Foundation Trust, University of Bristol, Bristol, UK

## Abstract

Parental smoking has been linked to several adverse offspring cardiometabolic outcomes; however, evidence is conflicting regarding the causal and long-term nature of these associations. We investigated the effects of maternal and paternal smoking, capturing exposure before, during, and after pregnancy, on eleven offspring cardiometabolic risk factors related to body composition, blood pressure, glucose, and lipid levels in adulthood. We applied a multi-method intergenerational Mendelian randomization (MR) framework, combining two-sample MR (outcome GWAS n = up to 564,160) and one-sample MR using genetic risk score (GRS) analyses (n = up to 17,484 genotyped mother, father, offspring trios with offspring cardiometabolic risk factors) from the Norwegian HUNT cohort and British UK Biobank and ALSPAC cohorts. Smoking behaviour was instrumented using genome-wide significant variants for smoking initiation and heaviness from large genome-wide association studies (2019 and 2022), with additional analyses of the *CHRNA5* variant rs16969968.

Using the two-sample MR approach, we found that an average change in adult offspring waist-hip-ratio (WHR) per one standard deviation (SD) increase in maternal cigarettes smoked per day of 0.25 SD (95% CI: 0.13, 0.38; 2019 GWAS), 0.19 SD (95% CI: 0.08, 0.31; 2022 GWAS) and 0.27 SD (95% CI: 0.07, 0.47; *CHRNA5* rs16969968). We also found tentative evidence of comparable effects on offspring body mass index and C-reactive protein. One-sample MR analyses using *CHRNA5* rs16969968, restricted to maternal ever-smokers, provided supporting evidence for a causal effect of maternal smoking heaviness on offspring WHR. We found little evidence that maternal smoking initiation affected WHR, and little evidence that maternal smoking heaviness affected the remaining cardiometabolic risk factors; paternal smoking showed no clear effect on any outcome. Results from sensitivity analyses were consistent with these main findings.

Our finding of higher central adiposity in adult offspring of mothers with a propensity to smoke more heavily provides further incentive for prospective mothers to quit or reduce smoking heaviness before, during, and after pregnancy. Triangulating these findings using alternative methods would be valuable.

## Supplementary Tables for "Effects of maternal and paternal smoking on offspring cardiometabolic risk factors in adulthood: a multi-method intergenerational Mendelian randomization study"

### Sheet: Table S1
Table S1: A summary of the genetic datasets used to instrument exposures in this study
Variable	Trait	Sample size	Year	First author	PubMed ID	Ancestry
Exposure	Smoking initiation	2700000	2019	Liu M	30643251	European
Exposure	Cigarettes per day	618000	2019	Liu M	30643251	European
Exposure	Smoking initiation	1200000	2022	Saunders GRB	36477530	European
Exposure	Cigarettes per day	337000	2022	Saunders GRB	36477530	European

### Sheet: Table S2
Table S2. Inputted parameters and the equation used for Bonferroni correction tests
conventional p	0.05
outcomes	12
Bonforroni corrected p	0.00416667

### Sheet: Table S3
Table S3: Summary of the studies used to construct the allele scores where the effect allele raises smoking heaviness and indicates smoking initiation
Trait	Units	Ref.
Smoking heaviness	Cigarettes per day (standard deviation units)	Liu M, Jiang Y, Wedow R, Li Y, Brazel DM, Chen F, et al. Association studies of up to 1.2 million individuals yield new insights into the genetic etiology of tobacco and alcohol use. Nat Genet. 2019;51(2):237-44.
Smoking initiation	Current versus former smokers	Liu M, Jiang Y, Wedow R, Li Y, Brazel DM, Chen F, et al. Association studies of up to 1.2 million individuals yield new insights into the genetic etiology of tobacco and alcohol use. Nat Genet. 2019;51(2):237-44.
Smoking heaviness	Cigarettes per day (standard deviation units)	Saunders GRB, Wang X, Chen F, Jang S-K, Liu M, Wang C, et al. Genetic diversity fuels gene discovery for tobacco and alcohol use. Nature. 2022;612(7941):720-4.
Smoking initiation	Current versus former smokers	Saunders GRB, Wang X, Chen F, Jang S-K, Liu M, Wang C, et al. Genetic diversity fuels gene discovery for tobacco and alcohol use. Nature. 2022;612(7941):720-4.
The sets of genetic variants used may be obtained from the references listed

### Sheet: Table S4
Table S4. Participant characteristics for HUNT, ALSPAC and UKB (adapted from Bond TA, Bhatta L, Yang Q, Moen G-H, Wang G, Beamont RN, et al. Parental body mass index and offspring cardiovascular risk factors in adulthood: an intergenerational Mendelian randomization study. medRxiv. 2025:2025.05.06.25327111.)
Offspring outcome (units)	Maternal genotype GWAS			Paternal genotype GWAS			Offspring genotype GWAS
	n	Mean (SD) or median (IQR) offspring outcomea	Mean (SD) offspring age (years)	n	Mean (SD) or median (IQR) offspring outcomea	Mean (SD) offspring age (years)	n	Mean (SD) or median (IQR) offspring outcomea	Mean (SD) offspring age (years)
UKB
BMI (kg/m2)	3742	26.0 (23.3, 29.0)	43.1 (2.3)	1692	25.9 (23.2, 28.9)	42.6 (2.0)	438258	26.7 (24.1, 29.9)	56.8 (8.0)
WHR (cm/cm)	3756	0.84 (0.77, 0.90)	43.1 (2.3)	1698	0.84 (0.77, 0.90)	42.6 (2.0)	439481	0.87 (0.80, 0.94)	56.8 (8.0)
SBP (mmHg)	3758	128.4 (16.0)	43.1 (2.3)	1700	128.2 (15.7)	42.6 (2.0)	439871	141.3 (20.6)	56.8 (8.0)
DBP (mmHg)	3758	80.7 (10.7)	43.1 (2.3)	1700	80.6 (10.7)	42.6 (2.0)	439914	84.3 (11.2)	56.8 (8.0)
Glucose (mmol/L)	3233	4.77 (4.47, 5.10)	43.1 (2.3)	1481	4.81 (4.50, 5.13)	42.6 (2.0)	380633	4.93 (4.60, 5.30)	56.8 (8.0)
HbA1c (mmol/mol)	3587	33.1 (30.8, 35.4)	43.1 (2.3)	1624	33.2 (31.0, 35.2)	42.6 (2.0)	416643	35.1 (32.7, 37.7)	56.8 (8.0)
TC (mmol/L)	3583	5.47 (1.00)	43.1 (2.3)	1625	5.43 (1.01)	42.6 (2.0)	419577	5.92 (1.09)	56.8 (8.0)
HDL-C (mmol/L)	3257	1.36 (1.15, 1.62)	43.1 (2.3)	1482	1.35 (1.14, 1.59)	42.6 (2.0)	384017	1.40 (1.17, 1.68)	56.8 (8.0)
LDL-C (mmol/L)	3576	3.43 (0.79)	43.1 (2.3)	1625	3.40 (0.81)	42.6 (2.0)	418612	3.78 (0.85)	56.8 (8.0)
TG (mmol/L)	3568	1.26 (0.87, 1.93)	43.1 (2.3)	1619	1.28 (0.86, 1.96)	42.6 (2.0)	417559	1.55 (1.08, 2.26)	56.8 (8.0)
CRP (mg/L)b	3563	1.07 (0.52, 2.28)	43.1 (2.3)	1613	1.01 (0.52, 2.18)	42.5 (2.0)	415269	1.32 (0.65, 2.70)	56.8 (8.0)
Birthweight (kg)c	3061	3.320 (0.542)	–	1238	3.318 (0.529)	–	250042	3.324 (0.665)	–
ALSPAC
BMI (kg/m2)	2587	23.7 (21.5, 27.0)	24.5 (0.8)	1043	23.5 (21.4, 26.5)	24.5 (0.8)	2767	23.8 (21.5, 27.0)	24.5 (0.8)
WHR (cm/cm)	2583	0.79 (0.75, 0.84)	24.5 (0.8)	1041	0.80 (0.75, 0.84)	24.5 (0.8)	2763	0.79 (0.75, 0.85)	24.5 (0.8)
SBP (mmHg)	2601	116.0 (11.3)	24.5 (0.8)	1049	116.6 (11.8)	24.5 (0.8)	2785	116.1 (11.4)	24.5 (0.8)
DBP (mmHg)	2602	66.8 (7.8)	24.5 (0.8)	1048	66.4 (7.9)	24.5 (0.8)	2784	66.7 (7.9)	24.5 (0.8)
Glucose (mmol/L)	2126	5.25 (4.95, 5.59)	24.5 (0.8)	892	5.25 (4.95, 5.60)	24.5 (0.8)	2320	5.26 (4.95, 5.59)	24.5 (0.8)
TC (mmol/L)	2135	4.44 (0.84)	24.5 (0.8)	894	4.44 (0.85)	24.5 (0.8)	2326	4.44 (0.83)	24.5 (0.8)
HDL-C (mmol/L)	2135	1.52 (1.26, 1.80)	24.5 (0.8)	894	1.52 (1.26, 1.81)	24.5 (0.8)	2326	1.53 (1.26, 1.80)	24.5 (0.8)
LDL-C (mmol/L)	2134	2.44 (0.76)	24.5 (0.8)	892	2.42 (0.78)	24.5 (0.8)	2324	2.44 (0.75)	24.5 (0.8)
TG (mmol/L)	2121	0.84 (0.66, 1.15)	24.5 (0.8)	887	0.84 (0.66, 1.15)	24.5 (0.8)	2312	0.84 (0.66, 1.14)	24.5 (0.8)
CRP (mg/L)b	1973	0.80 (0.38, 2.08)	24.5 (0.8)	829	0.75 (0.36, 1.96)	24.5 (0.8)	2152	0.80 (0.39, 2.10)	24.5 (0.8)
Birthweight (kg)c	7361	3.416 (0.547)	–	1545	3.443 (0.537)	–	7363	3.437 (0.533)	–
HUNT
BMI (kg/m2)	25998	26.6 (23.9, 29.7)	49.1 (14.7)	19757	26.5 (23.8, 29.6)	47.1 (14.2)	68316	26.7 (24.1, 29.8)	59.5 (17.0)
WHR (cm/cm)	25953	0.93 (0.86, 0.99)	49.0 (14.7)	19709	0.92 (0.86, 0.99)	47.0 (14.1)	68294	0.92 (0.86, 0.98)	59.3 (16.7)
SBP (mmHg)	26013	131.2 (19.2)	49.1 (14.7)	19761	129.4 (18.3)	47.1 (14.2)	68583	139.9 (23.9)	59.6 (17.0)
DBP (mmHg)	26011	76.1 (11.7)	49.1 (14.7)	19760	75.34 (11.5)	47.1 (14.2)	68555	78.96 (13.1)	59.6 (17.0)
Glucose (mmol/L)	25841	5.10 (4.70, 5.60)	41.3 (12.7)	19614	5.10 (4.70, 5.60)	39.2 (12.0)	68043	5.3 (4.80, 5.90)	53.4 (17.4)
HbA1c (mmol/mol)	16813	34.0 (32.0, 36.0)	55.2 (11.3)	12855	33.0 (31.0, 36.0)	53.3 (10.8)	35168	34.0 (32.0, 37.0)	62.0 (13.6)
TC (mmol/L)	25960	5.35 (1.10)	49.1 (14.7)	19715	5.31 (1.08)	47.1 (14.2)	68501	5.58 (1.23)	59.6 (17.0)
HDL-C (mmol/L)	25958	1.31 (1.10, 1.59)	49.1 (14.7)	19714	1.31 (1.10, 1.59)	47.1 (14.2)	68502	1.3 (1.10, 1.60)	59.6 (17.0)
LDL-C (mmol/L)	25753	3.24 (0.96)	48.9 (14.8)	19572	3.21 (0.94)	46.9 (14.2)	67635	3.43 (1.08)	59.5 (17.1)
TG (mmol/L)	26028	1.40 (0.98, 2.03)	49.0 (14.7)	19773	1.38 (0.96, 2.00)	47.0 (14.2)	68627	1.49 (1.05, 2.12)	59.6 (17.0)
CRP (mg/L)b	22375	1.19 (0.58, 2.54)	51.6 (13.6)	17110	1.13 (0.55, 2.44)	49.6 (13.1)	51581	1.33 (0.65, 2.90)	60.2 (15.8)
Birthweight (kg)c	49845	3.519 (0.635)	–	44629	3.530 (0.624)	–	12330	3.519 (0.546)	–

### Sheet: Table S5
Table S5. Summary level two-sample Mendelian randomisation analyses for maternal smoking exposures onto later life cardiometabolic outcomes in offspring, using adjusted genetic effects (adjusted for the offspring's genotype [duos WLM] and additionally for the other parent's genotype [trios WLM])
Maternal/ paternal	Model	Exposure	Method	Outcome	nSNP	Beta (raw)	SE (raw)	LCI (raw)	UCI (raw)	Beta (standardised)*	SE (standardised)*	LCI (standardised)*	UCI (standardised)*	Mean standard deviation (SD)*	Beta (rescaled for binary exposure)**	SE (rescaled for binary exposure)**	LCI (rescaled for binary exposure)**	UCI (rescaled for binary exposure)**	P
Maternal	Adjusted (duos WLM)	Smoking heaviness (cigarettes per day 2019)	Inverse variance weighted	BMI	37	1.07088	0.371756	0.342242	1.79952	0.230271	0.0799382	0.0735918	0.386949	4.65054					0.00396908
Maternal	Adjusted (duos WLM)	Smoking heaviness (cigarettes per day 2019)	MR Egger	BMI	37	0.510496	0.648928	-0.761402	1.78239	0.109771	0.139538	-0.163723	0.383266	4.65054					0.436766
Maternal	Adjusted (duos WLM)	Smoking heaviness (cigarettes per day 2019)	Weighted median	BMI	37	0.886246	0.541287	-0.174677	1.94717	0.190568	0.116392	-0.0375605	0.418697	4.65054					0.101569
Maternal	Adjusted (duos WLM)	Smoking heaviness (cigarettes per day 2019)	Weighted mode	BMI	37	0.784614	0.498935	-0.1933	1.76253	0.168715	0.107285	-0.041565	0.378994	4.65054					0.124566
Maternal	Adjusted (duos WLM)	Smoking heaviness (cigarettes per day 2019)	Inverse variance weighted	DBP	36	0.1142	0.801389	-1.45652	1.68492	0.0099504	0.0698263	-0.126909	0.14681	11.4769					0.886683
Maternal	Adjusted (duos WLM)	Smoking heaviness (cigarettes per day 2019)	MR Egger	DBP	36	-0.527554	1.39581	-3.26335	2.20824	-0.0459666	0.121619	-0.284341	0.192407	11.4769					0.707814
Maternal	Adjusted (duos WLM)	Smoking heaviness (cigarettes per day 2019)	Weighted median	DBP	36	0.239185	1.12257	-1.96105	2.43942	0.0208405	0.0978111	-0.170869	0.21255	11.4769					0.831273
Maternal	Adjusted (duos WLM)	Smoking heaviness (cigarettes per day 2019)	Weighted mode	DBP	36	0.0267592	1.04793	-2.02719	2.08071	0.00233157	0.0913081	-0.176632	0.181295	11.4769					0.979773
Maternal	Adjusted (duos WLM)	Smoking heaviness (cigarettes per day 2019)	Inverse variance weighted	Glucose	38	-0.0670269	0.0686467	-0.201574	0.0675207	-0.0740686	0.0758586	-0.222751	0.0746142	0.904931					0.328864
Maternal	Adjusted (duos WLM)	Smoking heaviness (cigarettes per day 2019)	MR Egger	Glucose	38	0.162913	0.115346	-0.0631666	0.388992	0.180028	0.127464	-0.0698027	0.429858	0.904931					0.166426
Maternal	Adjusted (duos WLM)	Smoking heaviness (cigarettes per day 2019)	Weighted median	Glucose	38	0.116868	0.0938741	-0.0671255	0.300861	0.129146	0.103736	-0.0741776	0.332469	0.904931					0.213153
Maternal	Adjusted (duos WLM)	Smoking heaviness (cigarettes per day 2019)	Weighted mode	Glucose	38	0.0547328	0.0924189	-0.126408	0.235874	0.0604829	0.102128	-0.139688	0.260654	0.904931					0.557302
Maternal	Adjusted (duos WLM)	Smoking heaviness (cigarettes per day 2019)	Inverse variance weighted	HbA1c	37	0.0497564	0.468479	-0.868463	0.967976	0.00973438	0.0916537	-0.169907	0.189376	5.11141					0.915417
Maternal	Adjusted (duos WLM)	Smoking heaviness (cigarettes per day 2019)	MR Egger	HbA1c	37	-0.164728	0.813234	-1.75867	1.42921	-0.0322276	0.159102	-0.344067	0.279612	5.11141					0.840652
Maternal	Adjusted (duos WLM)	Smoking heaviness (cigarettes per day 2019)	Weighted median	HbA1c	37	0.0778126	0.682618	-1.26012	1.41574	0.0152233	0.133548	-0.246531	0.276977	5.11141					0.909245
Maternal	Adjusted (duos WLM)	Smoking heaviness (cigarettes per day 2019)	Weighted mode	HbA1c	37	-0.15829	0.696201	-1.52284	1.20626	-0.030968	0.136205	-0.297931	0.235995	5.11141					0.821428
Maternal	Adjusted (duos WLM)	Smoking heaviness (cigarettes per day 2019)	Inverse variance weighted	HDL-C	37	0.00653568	0.0305952	-0.0534309	0.0665022	0.0173265	0.0811098	-0.141649	0.176302	0.377207					0.830845
Maternal	Adjusted (duos WLM)	Smoking heaviness (cigarettes per day 2019)	MR Egger	HDL-C	37	0.0355373	0.0533714	-0.0690706	0.140145	0.0942119	0.141491	-0.183111	0.371534	0.377207					0.509872
Maternal	Adjusted (duos WLM)	Smoking heaviness (cigarettes per day 2019)	Weighted median	HDL-C	37	0.0151036	0.0418149	-0.0668537	0.0970609	0.0400406	0.110854	-0.177234	0.257315	0.377207					0.71795
Maternal	Adjusted (duos WLM)	Smoking heaviness (cigarettes per day 2019)	Weighted mode	HDL-C	37	0.0257213	0.0393885	-0.0514801	0.102923	0.0681889	0.104421	-0.136477	0.272855	0.377207					0.517895
Maternal	Adjusted (duos WLM)	Smoking heaviness (cigarettes per day 2019)	Inverse variance weighted	LDL-C	37	0.0747712	0.0699533	-0.0623373	0.21188	0.0840634	0.0786467	-0.0700843	0.238211	0.889462					0.285127
Maternal	Adjusted (duos WLM)	Smoking heaviness (cigarettes per day 2019)	MR Egger	LDL-C	37	0.122793	0.121662	-0.115665	0.36125	0.138053	0.136781	-0.130039	0.406144	0.889462					0.319761
Maternal	Adjusted (duos WLM)	Smoking heaviness (cigarettes per day 2019)	Weighted median	LDL-C	37	0.104763	0.102092	-0.0953375	0.304864	0.117783	0.11478	-0.107186	0.342751	0.889462					0.304815
Maternal	Adjusted (duos WLM)	Smoking heaviness (cigarettes per day 2019)	Weighted mode	LDL-C	37	0.115348	0.0951316	-0.0711097	0.301806	0.129683	0.106954	-0.0799469	0.339313	0.889462					0.233214
Maternal	Adjusted (duos WLM)	Smoking heaviness (cigarettes per day 2019)	Inverse variance weighted	log CRP†	37	0.251743	0.0866496	0.0819101	0.421577	0.238378	0.0820492	0.0775613	0.399194	1.05607					0.00366899
Maternal	Adjusted (duos WLM)	Smoking heaviness (cigarettes per day 2019)	MR Egger	log CRP†	37	0.361047	0.150552	0.0659649	0.656128	0.341878	0.142559	0.0624627	0.621293	1.05607					0.0219443
Maternal	Adjusted (duos WLM)	Smoking heaviness (cigarettes per day 2019)	Weighted median	log CRP†	37	0.363765	0.127609	0.113652	0.613878	0.344452	0.120834	0.107618	0.581286	1.05607					0.00436328
Maternal	Adjusted (duos WLM)	Smoking heaviness (cigarettes per day 2019)	Weighted mode	log CRP†	37	0.405201	0.119027	0.171907	0.638495	0.383688	0.112708	0.16278	0.604596	1.05607					0.00164233
Maternal	Adjusted (duos WLM)	Smoking heaviness (cigarettes per day 2019)	Inverse variance weighted	SBP	38	0.163359	1.37145	-2.52469	2.8514	0.00785718	0.0659636	-0.121432	0.137146	20.791					0.905185
Maternal	Adjusted (duos WLM)	Smoking heaviness (cigarettes per day 2019)	MR Egger	SBP	38	1.05505	2.42298	-3.694	5.80409	0.0507453	0.11654	-0.177673	0.279164	20.791					0.665848
Maternal	Adjusted (duos WLM)	Smoking heaviness (cigarettes per day 2019)	Weighted median	SBP	38	1.84304	1.76795	-1.62214	5.30822	0.0886459	0.0850343	-0.0780214	0.255313	20.791					0.297193
Maternal	Adjusted (duos WLM)	Smoking heaviness (cigarettes per day 2019)	Weighted mode	SBP	38	1.38999	1.70318	-1.94823	4.72822	0.0668555	0.0819189	-0.0937056	0.227417	20.791					0.419656
Maternal	Adjusted (duos WLM)	Smoking heaviness (cigarettes per day 2019)	Inverse variance weighted	TC	37	0.124928	0.0800617	-0.0319931	0.281849	0.113324	0.0726253	-0.0290215	0.25567	1.10239					0.118667
Maternal	Adjusted (duos WLM)	Smoking heaviness (cigarettes per day 2019)	MR Egger	TC	37	0.168334	0.139563	-0.105209	0.441878	0.152699	0.1266	-0.095437	0.400835	1.10239					0.235849
Maternal	Adjusted (duos WLM)	Smoking heaviness (cigarettes per day 2019)	Weighted median	TC	37	0.159716	0.120352	-0.0761743	0.395607	0.144881	0.109174	-0.069099	0.358862	1.10239					0.184485
Maternal	Adjusted (duos WLM)	Smoking heaviness (cigarettes per day 2019)	Weighted mode	TC	37	0.143101	0.104462	-0.061645	0.347846	0.129809	0.0947593	-0.0559192	0.315537	1.10239					0.179208
Maternal	Adjusted (duos WLM)	Smoking heaviness (cigarettes per day 2019)	Inverse variance weighted	TG	38	0.0697128	0.0694374	-0.0663844	0.20581	0.0678887	0.0676204	-0.0646473	0.200425	1.02687					0.315394
Maternal	Adjusted (duos WLM)	Smoking heaviness (cigarettes per day 2019)	MR Egger	TG	38	0.071994	0.121206	-0.165569	0.309557	0.0701101	0.118034	-0.161237	0.301457	1.02687					0.556238
Maternal	Adjusted (duos WLM)	Smoking heaviness (cigarettes per day 2019)	Weighted median	TG	38	0.10274	0.102312	-0.0977913	0.303271	0.100052	0.0996347	-0.0952324	0.295336	1.02687					0.31529
Maternal	Adjusted (duos WLM)	Smoking heaviness (cigarettes per day 2019)	Weighted mode	TG	38	0.0850879	0.100516	-0.111924	0.2821	0.0828615	0.0978859	-0.108995	0.274718	1.02687					0.40271
Maternal	Adjusted (duos WLM)	Smoking heaviness (cigarettes per day 2019)	Inverse variance weighted	WHR	38	0.0229917	0.00582465	0.0115754	0.034408	0.253966	0.0643391	0.127862	0.380071	0.0905304					7.90356e-05
Maternal	Adjusted (duos WLM)	Smoking heaviness (cigarettes per day 2019)	MR Egger	WHR	38	0.0231546	0.0104156	0.00274004	0.0435691	0.255766	0.115051	0.0302666	0.481265	0.0905304					0.0325781
Maternal	Adjusted (duos WLM)	Smoking heaviness (cigarettes per day 2019)	Weighted median	WHR	38	0.0264194	0.00877884	0.0092129	0.0436259	0.291829	0.0969711	0.101766	0.481893	0.0905304					0.00261726
Maternal	Adjusted (duos WLM)	Smoking heaviness (cigarettes per day 2019)	Weighted mode	WHR	38	0.0248701	0.00839471	0.00841644	0.0413237	0.274715	0.092728	0.092968	0.456462	0.0905304					0.00530596
Maternal	Adjusted (duos WLM)	Smoking heaviness (cigarettes per day 2022)	Inverse variance weighted	BMI	82	0.657629	0.34083	-0.0103972	1.32565	0.141409	0.0732882	-0.00223569	0.285054	4.65054					0.0536695
Maternal	Adjusted (duos WLM)	Smoking heaviness (cigarettes per day 2022)	MR Egger	BMI	82	1.38158	0.642688	0.121916	2.64125	0.297081	0.138196	0.0262155	0.567946	4.65054					0.0346002
Maternal	Adjusted (duos WLM)	Smoking heaviness (cigarettes per day 2022)	Weighted median	BMI	82	1.46074	0.540282	0.401792	2.5197	0.314102	0.116176	0.0863969	0.541807	4.65054					0.0068578
Maternal	Adjusted (duos WLM)	Smoking heaviness (cigarettes per day 2022)	Weighted mode	BMI	82	1.56389	0.547813	0.490174	2.6376	0.336281	0.117796	0.105401	0.56716	4.65054					0.00546739
Maternal	Adjusted (duos WLM)	Smoking heaviness (cigarettes per day 2022)	Inverse variance weighted	DBP	84	0.337356	0.737712	-1.10856	1.78327	0.0293943	0.064278	-0.0965906	0.155379	11.4769					0.647456
Maternal	Adjusted (duos WLM)	Smoking heaviness (cigarettes per day 2022)	MR Egger	DBP	84	0.477812	1.39953	-2.26526	3.22088	0.0416326	0.121943	-0.197376	0.280641	11.4769					0.733668
Maternal	Adjusted (duos WLM)	Smoking heaviness (cigarettes per day 2022)	Weighted median	DBP	84	1.78281	1.11449	-0.401593	3.96721	0.155339	0.0971074	-0.0349914	0.345669	11.4769					0.109674
Maternal	Adjusted (duos WLM)	Smoking heaviness (cigarettes per day 2022)	Weighted mode	DBP	84	1.47344	1.21858	-0.914987	3.86186	0.128383	0.106177	-0.0797243	0.33649	11.4769					0.230043
Maternal	Adjusted (duos WLM)	Smoking heaviness (cigarettes per day 2022)	Inverse variance weighted	Glucose	85	-0.0524958	0.0648225	-0.179548	0.0745564	-0.0580108	0.0716326	-0.198411	0.0823891	0.904931					0.418033
Maternal	Adjusted (duos WLM)	Smoking heaviness (cigarettes per day 2022)	MR Egger	Glucose	85	-0.117761	0.123326	-0.359479	0.123958	-0.130132	0.136282	-0.397245	0.13698	0.904931					0.342414
Maternal	Adjusted (duos WLM)	Smoking heaviness (cigarettes per day 2022)	Weighted median	Glucose	85	-0.019706	0.0943066	-0.204547	0.165135	-0.0217763	0.104214	-0.226036	0.182483	0.904931					0.834482
Maternal	Adjusted (duos WLM)	Smoking heaviness (cigarettes per day 2022)	Weighted mode	Glucose	85	-0.0627864	0.0945873	-0.248178	0.122605	-0.0693826	0.104524	-0.27425	0.135485	0.904931					0.50864
Maternal	Adjusted (duos WLM)	Smoking heaviness (cigarettes per day 2022)	Inverse variance weighted	HbA1c	85	0.0622226	0.423721	-0.76827	0.892715	0.0121733	0.0828971	-0.150305	0.174652	5.11141					0.883252
Maternal	Adjusted (duos WLM)	Smoking heaviness (cigarettes per day 2022)	MR Egger	HbA1c	85	0.30742	0.804043	-1.26851	1.88334	0.0601438	0.157304	-0.248171	0.368459	5.11141					0.703185
Maternal	Adjusted (duos WLM)	Smoking heaviness (cigarettes per day 2022)	Weighted median	HbA1c	85	0.485565	0.695137	-0.876903	1.84803	0.0949963	0.135997	-0.171558	0.361551	5.11141					0.484854
Maternal	Adjusted (duos WLM)	Smoking heaviness (cigarettes per day 2022)	Weighted mode	HbA1c	85	0.0962124	0.671999	-1.22091	1.41333	0.0188231	0.13147	-0.238859	0.276505	5.11141					0.886496
Maternal	Adjusted (duos WLM)	Smoking heaviness (cigarettes per day 2022)	Inverse variance weighted	HDL-C	85	0.0168732	0.0276092	-0.0372407	0.0709872	0.0447321	0.0731937	-0.0987276	0.188192	0.377207					0.541102
Maternal	Adjusted (duos WLM)	Smoking heaviness (cigarettes per day 2022)	MR Egger	HDL-C	85	0.00400678	0.0528754	-0.099629	0.107643	0.0106222	0.140176	-0.264123	0.285367	0.377207					0.939778
Maternal	Adjusted (duos WLM)	Smoking heaviness (cigarettes per day 2022)	Weighted median	HDL-C	85	-0.0160523	0.0415395	-0.0974696	0.0653651	-0.0425556	0.110124	-0.258398	0.173287	0.377207					0.699175
Maternal	Adjusted (duos WLM)	Smoking heaviness (cigarettes per day 2022)	Weighted mode	HDL-C	85	0.0121395	0.0384304	-0.063184	0.087463	0.0321826	0.101881	-0.167505	0.23187	0.377207					0.752875
Maternal	Adjusted (duos WLM)	Smoking heaviness (cigarettes per day 2022)	Inverse variance weighted	LDL-C	84	-0.0189195	0.0652144	-0.14674	0.108901	-0.0212707	0.0733189	-0.164976	0.122434	0.889462					0.771731
Maternal	Adjusted (duos WLM)	Smoking heaviness (cigarettes per day 2022)	MR Egger	LDL-C	84	0.113044	0.122867	-0.127775	0.353863	0.127093	0.138136	-0.143654	0.39784	0.889462					0.360243
Maternal	Adjusted (duos WLM)	Smoking heaviness (cigarettes per day 2022)	Weighted median	LDL-C	84	0.0888686	0.104053	-0.115074	0.292812	0.0999128	0.116984	-0.129375	0.329201	0.889462					0.393063
Maternal	Adjusted (duos WLM)	Smoking heaviness (cigarettes per day 2022)	Weighted mode	LDL-C	84	0.0918312	0.102469	-0.109009	0.292671	0.103244	0.115204	-0.122556	0.329043	0.889462					0.372747
Maternal	Adjusted (duos WLM)	Smoking heaviness (cigarettes per day 2022)	Inverse variance weighted	log CRP†	85	0.210075	0.0880766	0.0374448	0.382705	0.198922	0.0834004	0.0354568	0.362387	1.05607					0.0170727
Maternal	Adjusted (duos WLM)	Smoking heaviness (cigarettes per day 2022)	MR Egger	log CRP†	85	0.386104	0.16648	0.0598037	0.712405	0.365606	0.157641	0.0566287	0.674582	1.05607					0.0228409
Maternal	Adjusted (duos WLM)	Smoking heaviness (cigarettes per day 2022)	Weighted median	log CRP†	85	0.450694	0.130459	0.194994	0.706393	0.426766	0.123533	0.184642	0.66889	1.05607					0.000550944
Maternal	Adjusted (duos WLM)	Smoking heaviness (cigarettes per day 2022)	Weighted mode	log CRP†	85	0.463112	0.127898	0.212431	0.713793	0.438525	0.121108	0.201153	0.675897	1.05607					0.00050101
Maternal	Adjusted (duos WLM)	Smoking heaviness (cigarettes per day 2022)	Inverse variance weighted	SBP	84	1.20469	1.1758	-1.09987	3.50926	0.057943	0.0565532	-0.0529014	0.168787	20.791					0.305564
Maternal	Adjusted (duos WLM)	Smoking heaviness (cigarettes per day 2022)	MR Egger	SBP	84	2.92882	2.22198	-1.42626	7.28389	0.140869	0.106872	-0.0685998	0.350338	20.791					0.191136
Maternal	Adjusted (duos WLM)	Smoking heaviness (cigarettes per day 2022)	Weighted median	SBP	84	2.93854	1.77399	-0.538476	6.41555	0.141337	0.0853246	-0.0258995	0.308573	20.791					0.0976288
Maternal	Adjusted (duos WLM)	Smoking heaviness (cigarettes per day 2022)	Weighted mode	SBP	84	2.98345	1.80181	-0.548102	6.51501	0.143497	0.0866631	-0.0263624	0.313357	20.791					0.101537
Maternal	Adjusted (duos WLM)	Smoking heaviness (cigarettes per day 2022)	Inverse variance weighted	TC	84	0.0458071	0.0741242	-0.0994763	0.19109	0.0415524	0.0672393	-0.0902366	0.173341	1.10239					0.53659
Maternal	Adjusted (duos WLM)	Smoking heaviness (cigarettes per day 2022)	MR Egger	TC	84	0.128148	0.140765	-0.147751	0.404046	0.116245	0.12769	-0.134028	0.366517	1.10239					0.365297
Maternal	Adjusted (duos WLM)	Smoking heaviness (cigarettes per day 2022)	Weighted median	TC	84	0.150455	0.118311	-0.0814344	0.382345	0.136481	0.107322	-0.0738705	0.346832	1.10239					0.203482
Maternal	Adjusted (duos WLM)	Smoking heaviness (cigarettes per day 2022)	Weighted mode	TC	84	0.11655	0.125013	-0.128475	0.361576	0.105725	0.113401	-0.116542	0.327992	1.10239					0.353882
Maternal	Adjusted (duos WLM)	Smoking heaviness (cigarettes per day 2022)	Inverse variance weighted	TG	85	0.0699471	0.0634963	-0.0545056	0.1944	0.0681168	0.0618348	-0.0530793	0.189313	1.02687					0.270638
Maternal	Adjusted (duos WLM)	Smoking heaviness (cigarettes per day 2022)	MR Egger	TG	85	0.0548937	0.120073	-0.18045	0.290237	0.0534573	0.116931	-0.175728	0.282643	1.02687					0.648744
Maternal	Adjusted (duos WLM)	Smoking heaviness (cigarettes per day 2022)	Weighted median	TG	85	0.193428	0.099195	-0.000994313	0.38785	0.188366	0.0965993	-0.000968295	0.377701	1.02687					0.051179
Maternal	Adjusted (duos WLM)	Smoking heaviness (cigarettes per day 2022)	Weighted mode	TG	85	0.164099	0.100281	-0.0324528	0.36065	0.159805	0.0976573	-0.0316036	0.351213	1.02687					0.105501
Maternal	Adjusted (duos WLM)	Smoking heaviness (cigarettes per day 2022)	Inverse variance weighted	WHR	85	0.0172941	0.00526669	0.00697134	0.0276168	0.19103	0.058176	0.0770055	0.305055	0.0905304					0.00102466
Maternal	Adjusted (duos WLM)	Smoking heaviness (cigarettes per day 2022)	MR Egger	WHR	85	0.0300682	0.010152	0.0101703	0.0499662	0.332134	0.112139	0.112341	0.551927	0.0905304					0.00398793
Maternal	Adjusted (duos WLM)	Smoking heaviness (cigarettes per day 2022)	Weighted median	WHR	85	0.0220786	0.00844417	0.005528	0.0386292	0.24388	0.0932744	0.0610623	0.426698	0.0905304					0.00893184
Maternal	Adjusted (duos WLM)	Smoking heaviness (cigarettes per day 2022)	Weighted mode	WHR	85	0.029819	0.00838031	0.0133936	0.0462444	0.329381	0.0925689	0.147946	0.510816	0.0905304					0.000617054
Maternal	Adjusted (duos WLM)	Smoking heaviness (rs16969968 in CHRNA5)	Wald ratio	BMI	1	0.494229	0.569427	-0.621847	1.61031	0.106274	0.122443	-0.133715	0.346262	4.65054					0.385426
Maternal	Adjusted (duos WLM)	Smoking heaviness (rs16969968 in CHRNA5)	Wald ratio	DBP	1	0.00339443	1.22007	-2.38795	2.39473	0.000295762	0.106307	-0.208066	0.208657	11.4769					0.99778
Maternal	Adjusted (duos WLM)	Smoking heaviness (rs16969968 in CHRNA5)	Wald ratio	Glucose	1	0.114053	0.101332	-0.0845572	0.312663	0.126035	0.111977	-0.0934406	0.345511	0.904931					0.26036
Maternal	Adjusted (duos WLM)	Smoking heaviness (rs16969968 in CHRNA5)	Wald ratio	HbA1c	1	-0.0678887	0.714852	-1.469	1.33322	-0.0132818	0.139854	-0.287396	0.260833	5.11141					0.92434
Maternal	Adjusted (duos WLM)	Smoking heaviness (rs16969968 in CHRNA5)	Wald ratio	HDL-C	1	0.00814664	0.0429088	-0.0759546	0.0922479	0.0215973	0.113754	-0.201361	0.244555	0.377207					0.849419
Maternal	Adjusted (duos WLM)	Smoking heaviness (rs16969968 in CHRNA5)	Wald ratio	LDL-C	1	0.144603	0.107705	-0.0664981	0.355704	0.162573	0.12109	-0.0747621	0.399909	0.889462					0.179405
Maternal	Adjusted (duos WLM)	Smoking heaviness (rs16969968 in CHRNA5)	Wald ratio	log CRP†	1	0.264087	0.131838	0.00568478	0.522489	0.250066	0.124838	0.00538297	0.494749	1.05607					0.0451645
Maternal	Adjusted (duos WLM)	Smoking heaviness (rs16969968 in CHRNA5)	Wald ratio	SBP	1	1.59199	1.84883	-2.03171	5.21569	0.076571	0.0889243	-0.0977206	0.250863	20.791					0.389193
Maternal	Adjusted (duos WLM)	Smoking heaviness (rs16969968 in CHRNA5)	Wald ratio	TC	1	0.206382	0.122332	-0.0333884	0.446151	0.187212	0.110969	-0.0302872	0.404712	1.10239					0.0915906
Maternal	Adjusted (duos WLM)	Smoking heaviness (rs16969968 in CHRNA5)	Wald ratio	TG	1	0.120163	0.106179	-0.0879474	0.328273	0.117019	0.1034	-0.0856461	0.319683	1.02687					0.257759
Maternal	Adjusted (duos WLM)	Smoking heaviness (rs16969968 in CHRNA5)	Wald ratio	WHR	1	0.0244399	0.00945002	0.00591787	0.042962	0.269964	0.104385	0.0653689	0.474558	0.0905304					0.00970327
Maternal	Adjusted (duos WLM)	Smoking initiation (current versus former smokers 2019)	Inverse variance weighted	BMI	185	-0.352339	0.459116	-1.25221	0.54753	-0.0757629	0.0987232	-0.26926	0.117735	4.65054	-0.0525037	0.0684152	-0.186598	0.0815901	0.442827
Maternal	Adjusted (duos WLM)	Smoking initiation (current versus former smokers 2019)	MR Egger	BMI	185	0.479725	1.81852	-3.08457	4.04402	0.103155	0.391033	-0.663271	0.86958	4.65054	0.0714862	0.270986	-0.459647	0.602619	0.792231
Maternal	Adjusted (duos WLM)	Smoking initiation (current versus former smokers 2019)	Weighted median	BMI	185	-0.797742	0.661251	-2.09379	0.49831	-0.171538	0.142188	-0.450226	0.107151	4.65054	-0.118876	0.0985363	-0.312007	0.0742556	0.227658
Maternal	Adjusted (duos WLM)	Smoking initiation (current versus former smokers 2019)	Weighted mode	BMI	185	-1.28343	1.49381	-4.21131	1.64444	-0.275975	0.321213	-0.905553	0.353603	4.65054	-0.191251	0.222601	-0.627548	0.245047	0.391368
Maternal	Adjusted (duos WLM)	Smoking initiation (current versus former smokers 2019)	Inverse variance weighted	DBP	194	-0.344864	0.958647	-2.22381	1.53408	-0.0300486	0.0835284	-0.193764	0.133667	11.4769	-0.0208237	0.0578852	-0.134279	0.0926313	0.719041
Maternal	Adjusted (duos WLM)	Smoking initiation (current versus former smokers 2019)	MR Egger	DBP	194	3.24405	3.83867	-4.27974	10.7678	0.28266	0.334469	-0.3729	0.93822	11.4769	0.195883	0.231787	-0.25842	0.650186	0.399108
Maternal	Adjusted (duos WLM)	Smoking initiation (current versus former smokers 2019)	Weighted median	DBP	194	-0.046988	1.39482	-2.78084	2.68686	-0.00409414	0.121533	-0.242299	0.23411	11.4769	-0.00283724	0.0842223	-0.167913	0.162238	0.973126
Maternal	Adjusted (duos WLM)	Smoking initiation (current versus former smokers 2019)	Weighted mode	DBP	194	4.22634	3.52369	-2.6801	11.1328	0.368247	0.307025	-0.233521	0.970016	11.4769	0.255195	0.212768	-0.16183	0.672221	0.231841
Maternal	Adjusted (duos WLM)	Smoking initiation (current versus former smokers 2019)	Inverse variance weighted	Glucose	194	0.0543127	0.0809563	-0.104362	0.212987	0.0600187	0.0894613	-0.115326	0.235363	0.904931	0.041593	0.0619967	-0.0799206	0.163106	0.502291
Maternal	Adjusted (duos WLM)	Smoking initiation (current versus former smokers 2019)	MR Egger	Glucose	194	0.192318	0.324427	-0.443558	0.828194	0.212523	0.35851	-0.490157	0.915202	0.904931	0.147278	0.248447	-0.339679	0.634235	0.554017
Maternal	Adjusted (duos WLM)	Smoking initiation (current versus former smokers 2019)	Weighted median	Glucose	194	0.225322	0.114382	0.00113354	0.44951	0.248993	0.126398	0.00125262	0.496734	0.904931	0.172552	0.087594	0.000868068	0.344236	0.0488487
Maternal	Adjusted (duos WLM)	Smoking initiation (current versus former smokers 2019)	Weighted mode	Glucose	194	0.346552	0.252142	-0.147646	0.840751	0.38296	0.278631	-0.163158	0.929078	0.904931	0.265391	0.193092	-0.113068	0.643851	0.170901
Maternal	Adjusted (duos WLM)	Smoking initiation (current versus former smokers 2019)	Inverse variance weighted	HbA1c	193	-0.0891684	0.541256	-1.15003	0.971693	-0.017445	0.105892	-0.224993	0.190103	5.11141	-0.0120894	0.0733829	-0.15592	0.131741	0.869146
Maternal	Adjusted (duos WLM)	Smoking initiation (current versus former smokers 2019)	MR Egger	HbA1c	193	-1.2609	2.16203	-5.49847	2.97667	-0.246684	0.422981	-1.07573	0.582358	5.11141	-0.170952	0.293126	-0.745478	0.403574	0.560444
Maternal	Adjusted (duos WLM)	Smoking initiation (current versus former smokers 2019)	Weighted median	HbA1c	193	-0.362326	0.811633	-1.95313	1.22848	-0.0708858	0.158789	-0.382112	0.24034	5.11141	-0.0491239	0.110041	-0.264803	0.166556	0.655297
Maternal	Adjusted (duos WLM)	Smoking initiation (current versus former smokers 2019)	Weighted mode	HbA1c	193	-0.884438	1.76105	-4.33609	2.56721	-0.173032	0.344533	-0.848316	0.502252	5.11141	-0.119911	0.238761	-0.587883	0.348061	0.616086
Maternal	Adjusted (duos WLM)	Smoking initiation (current versus former smokers 2019)	Inverse variance weighted	HDL-C	193	0.00345048	0.0328491	-0.0609338	0.0678347	0.00914744	0.0870851	-0.161539	0.179834	0.377207	0.00633918	0.06035	-0.111947	0.124625	0.916344
Maternal	Adjusted (duos WLM)	Smoking initiation (current versus former smokers 2019)	MR Egger	HDL-C	193	0.213076	0.130802	-0.0432965	0.469448	0.564877	0.346765	-0.114782	1.24454	0.377207	0.39146	0.240308	-0.0795438	0.862464	0.104963
Maternal	Adjusted (duos WLM)	Smoking initiation (current versus former smokers 2019)	Weighted median	HDL-C	193	0.0294796	0.0468182	-0.0622842	0.121243	0.0781523	0.124118	-0.16512	0.321424	0.377207	0.0541595	0.086014	-0.114428	0.222747	0.528917
Maternal	Adjusted (duos WLM)	Smoking initiation (current versus former smokers 2019)	Weighted mode	HDL-C	193	0.0214651	0.123264	-0.220132	0.263062	0.0569053	0.32678	-0.583584	0.697394	0.377207	0.0394354	0.226459	-0.404424	0.483294	0.861939
Maternal	Adjusted (duos WLM)	Smoking initiation (current versus former smokers 2019)	Inverse variance weighted	LDL-C	192	0.0968056	0.082281	-0.0644651	0.258076	0.108836	0.0925064	-0.0724765	0.290149	0.889462	0.0754234	0.064107	-0.0502262	0.201073	0.239385
Maternal	Adjusted (duos WLM)	Smoking initiation (current versus former smokers 2019)	MR Egger	LDL-C	192	-0.36304	0.327167	-1.00429	0.278206	-0.408157	0.367825	-1.12909	0.312781	0.889462	-0.282853	0.254903	-0.782463	0.216757	0.268553
Maternal	Adjusted (duos WLM)	Smoking initiation (current versus former smokers 2019)	Weighted median	LDL-C	192	0.0241212	0.119752	-0.210592	0.258835	0.0271188	0.134634	-0.236764	0.291001	0.889462	0.0187934	0.0933013	-0.164077	0.201664	0.840365
Maternal	Adjusted (duos WLM)	Smoking initiation (current versus former smokers 2019)	Weighted mode	LDL-C	192	-0.0967792	0.340265	-0.763698	0.57014	-0.108806	0.382551	-0.858607	0.640994	0.889462	-0.0754028	0.265108	-0.595014	0.444209	0.776394
Maternal	Adjusted (duos WLM)	Smoking initiation (current versus former smokers 2019)	Inverse variance weighted	log CRP†	192	0.0300836	0.101545	-0.168945	0.229112	0.0284864	0.0961541	-0.159976	0.216948	1.05607	0.0197411	0.0666348	-0.110863	0.150345	0.767033
Maternal	Adjusted (duos WLM)	Smoking initiation (current versus former smokers 2019)	MR Egger	log CRP†	192	-0.381351	0.40854	-1.18209	0.419387	-0.361105	0.38685	-1.11933	0.397121	1.05607	-0.250246	0.268087	-0.775696	0.275205	0.351773
Maternal	Adjusted (duos WLM)	Smoking initiation (current versus former smokers 2019)	Weighted median	log CRP†	192	-0.0794113	0.150766	-0.374912	0.21609	-0.0751952	0.142761	-0.355008	0.204617	1.05607	-0.0521103	0.0989337	-0.24602	0.1418	0.598389
Maternal	Adjusted (duos WLM)	Smoking initiation (current versus former smokers 2019)	Weighted mode	log CRP†	192	-0.349097	0.358663	-1.05208	0.353882	-0.330563	0.339621	-0.996221	0.335094	1.05607	-0.22908	0.235357	-0.690381	0.23222	0.33162
Maternal	Adjusted (duos WLM)	Smoking initiation (current versus former smokers 2019)	Inverse variance weighted	SBP	194	0.283395	1.50451	-2.66544	3.23223	0.0136306	0.0723634	-0.128202	0.155463	20.791	0.00944603	0.0501479	-0.0888438	0.107736	0.850592
Maternal	Adjusted (duos WLM)	Smoking initiation (current versus former smokers 2019)	MR Egger	SBP	194	5.58792	6.02342	-6.21799	17.3938	0.268766	0.289713	-0.299071	0.836603	20.791	0.186255	0.200771	-0.207256	0.579766	0.354729
Maternal	Adjusted (duos WLM)	Smoking initiation (current versus former smokers 2019)	Weighted median	SBP	194	0.166044	2.06693	-3.88514	4.21723	0.00798631	0.0994146	-0.186866	0.202839	20.791	0.00553452	0.0688943	-0.129498	0.140567	0.935972
Maternal	Adjusted (duos WLM)	Smoking initiation (current versus former smokers 2019)	Weighted mode	SBP	194	-0.911643	5.3604	-11.418	9.59474	-0.0438479	0.257823	-0.549181	0.461485	20.791	-0.0303866	0.178671	-0.380582	0.319809	0.865133
Maternal	Adjusted (duos WLM)	Smoking initiation (current versus former smokers 2019)	Inverse variance weighted	TC	194	0.191462	0.0924045	0.0103491	0.372575	0.173678	0.0838218	0.00938785	0.337969	1.10239	0.120359	0.0580885	0.00650578	0.234213	0.0382657
Maternal	Adjusted (duos WLM)	Smoking initiation (current versus former smokers 2019)	MR Egger	TC	194	-0.104107	0.370383	-0.830058	0.621844	-0.0944376	0.335981	-0.75296	0.564085	1.10239	-0.0654452	0.232835	-0.521801	0.390911	0.778952
Maternal	Adjusted (duos WLM)	Smoking initiation (current versus former smokers 2019)	Weighted median	TC	194	0.119634	0.148272	-0.170979	0.410247	0.108522	0.1345	-0.155098	0.372142	1.10239	0.0752057	0.0932084	-0.107483	0.257894	0.41975
Maternal	Adjusted (duos WLM)	Smoking initiation (current versus former smokers 2019)	Weighted mode	TC	194	-0.0552956	0.447812	-0.933007	0.822416	-0.0501596	0.406218	-0.846347	0.746028	1.10239	-0.0347606	0.281509	-0.586519	0.516997	0.901856
Maternal	Adjusted (duos WLM)	Smoking initiation (current versus former smokers 2019)	Inverse variance weighted	TG	194	0.0935256	0.0802841	-0.0638312	0.250882	0.0910784	0.0781833	-0.062161	0.244318	1.02687	0.0631173	0.054181	-0.0430775	0.169312	0.244046
Maternal	Adjusted (duos WLM)	Smoking initiation (current versus former smokers 2019)	MR Egger	TG	194	0.00492745	0.32105	-0.624331	0.634186	0.00479852	0.312649	-0.607994	0.617591	1.02687	0.00332537	0.216666	-0.42134	0.427991	0.987771
Maternal	Adjusted (duos WLM)	Smoking initiation (current versus former smokers 2019)	Weighted median	TG	194	0.190338	0.119979	-0.0448201	0.425496	0.185357	0.116839	-0.0436473	0.414362	1.02687	0.128453	0.0809695	-0.0302476	0.287153	0.112641
Maternal	Adjusted (duos WLM)	Smoking initiation (current versus former smokers 2019)	Weighted mode	TG	194	0.43007	0.336657	-0.229779	1.08992	0.418816	0.327848	-0.223766	1.0614	1.02687	0.29024	0.227199	-0.15507	0.735549	0.202971
Maternal	Adjusted (duos WLM)	Smoking initiation (current versus former smokers 2019)	Inverse variance weighted	WHR	194	0.002352	0.00679982	-0.0109757	0.0156796	0.0259802	0.0751109	-0.121237	0.173198	0.0905304	0.0180043	0.0520519	-0.0840174	0.120026	0.729424
Maternal	Adjusted (duos WLM)	Smoking initiation (current versus former smokers 2019)	MR Egger	WHR	194	-0.016084	0.0272297	-0.0694543	0.0372863	-0.177664	0.30078	-0.767193	0.411864	0.0905304	-0.123121	0.20844	-0.531664	0.285422	0.555431
Maternal	Adjusted (duos WLM)	Smoking initiation (current versus former smokers 2019)	Weighted median	WHR	194	0.00229453	0.00934702	-0.0160256	0.0206147	0.0253454	0.103247	-0.177019	0.22771	0.0905304	0.0175644	0.0715504	-0.122674	0.157803	0.806083
Maternal	Adjusted (duos WLM)	Smoking initiation (current versus former smokers 2019)	Weighted mode	WHR	194	0.00922049	0.0212033	-0.032338	0.050779	0.10185	0.234212	-0.357206	0.560905	0.0905304	0.0705818	0.162309	-0.247544	0.388707	0.664149
Maternal	Adjusted (duos WLM)	Smoking initiation (current versus former smokers 2022)	Inverse variance weighted	BMI	413	0.0150892	0.326707	-0.625257	0.655435	0.00324461	0.0702515	-0.134448	0.140937	4.65054	0.00224852	0.0486843	-0.0931726	0.0976697	0.963162
Maternal	Adjusted (duos WLM)	Smoking initiation (current versus former smokers 2022)	MR Egger	BMI	413	-1.47196	0.981949	-3.39658	0.452664	-0.316513	0.211147	-0.730362	0.0973358	4.65054	-0.219343	0.146325	-0.506141	0.0674537	0.134637
Maternal	Adjusted (duos WLM)	Smoking initiation (current versus former smokers 2022)	Weighted median	BMI	413	-0.0884031	0.500557	-1.06949	0.892689	-0.0190092	0.107634	-0.229972	0.191954	4.65054	-0.0131734	0.0745905	-0.159371	0.133024	0.859815
Maternal	Adjusted (duos WLM)	Smoking initiation (current versus former smokers 2022)	Weighted mode	BMI	413	0.351382	1.26512	-2.12825	2.83102	0.0755572	0.272037	-0.457636	0.60875	4.65054	0.0523611	0.188522	-0.317142	0.421864	0.781347
Maternal	Adjusted (duos WLM)	Smoking initiation (current versus former smokers 2022)	Inverse variance weighted	DBP	434	-0.843705	0.661596	-2.14043	0.453023	-0.0735134	0.0576459	-0.186499	0.0394726	11.4769	-0.0509448	0.0399486	-0.129244	0.0273545	0.202218
Maternal	Adjusted (duos WLM)	Smoking initiation (current versus former smokers 2022)	MR Egger	DBP	434	0.916029	2.01557	-3.03449	4.86654	0.0798151	0.17562	-0.2644	0.42403	11.4769	0.0553118	0.121704	-0.183229	0.293853	0.649714
Maternal	Adjusted (duos WLM)	Smoking initiation (current versus former smokers 2022)	Weighted median	DBP	434	0.131852	0.96956	-1.76849	2.03219	0.0114884	0.0844793	-0.154091	0.177068	11.4769	0.00796149	0.0585442	-0.106785	0.122708	0.891828
Maternal	Adjusted (duos WLM)	Smoking initiation (current versus former smokers 2022)	Weighted mode	DBP	434	2.83474	2.545	-2.15346	7.82294	0.246995	0.22175	-0.187635	0.681625	11.4769	0.171168	0.153673	-0.130031	0.472366	0.265963
Maternal	Adjusted (duos WLM)	Smoking initiation (current versus former smokers 2022)	Inverse variance weighted	Glucose	435	-0.0843128	0.0550413	-0.192194	0.0235683	-0.0931704	0.0608238	-0.212385	0.0260443	0.904931	-0.0645671	0.0421509	-0.147183	0.0180487	0.12557
Maternal	Adjusted (duos WLM)	Smoking initiation (current versus former smokers 2022)	MR Egger	Glucose	435	-0.0528842	0.167424	-0.381035	0.275266	-0.0584401	0.185013	-0.421065	0.304185	0.904931	-0.040499	0.128214	-0.291798	0.2108	0.752253
Maternal	Adjusted (duos WLM)	Smoking initiation (current versus former smokers 2022)	Weighted median	Glucose	435	0.0291561	0.0853671	-0.138163	0.196476	0.0322191	0.0943355	-0.152679	0.217117	0.904931	0.0223278	0.0653745	-0.105806	0.150462	0.732699
Maternal	Adjusted (duos WLM)	Smoking initiation (current versus former smokers 2022)	Weighted mode	Glucose	435	0.138851	0.180723	-0.215367	0.493069	0.153438	0.19971	-0.237993	0.544869	0.904931	0.106333	0.138399	-0.164929	0.377594	0.442724
Maternal	Adjusted (duos WLM)	Smoking initiation (current versus former smokers 2022)	Inverse variance weighted	HbA1c	434	-0.522703	0.386677	-1.28059	0.235183	-0.102262	0.0756497	-0.250536	0.0460113	5.11141	-0.0708677	0.0524253	-0.173621	0.0318859	0.176444
Maternal	Adjusted (duos WLM)	Smoking initiation (current versus former smokers 2022)	MR Egger	HbA1c	434	0.830639	1.17802	-1.47827	3.13955	0.162507	0.230468	-0.289211	0.614225	5.11141	0.112617	0.159714	-0.200423	0.425658	0.481118
Maternal	Adjusted (duos WLM)	Smoking initiation (current versus former smokers 2022)	Weighted median	HbA1c	434	-0.680137	0.591145	-1.83878	0.478507	-0.133063	0.115652	-0.359741	0.0936154	5.11141	-0.0922124	0.0801469	-0.2493	0.0648755	0.24992
Maternal	Adjusted (duos WLM)	Smoking initiation (current versus former smokers 2022)	Weighted mode	HbA1c	434	-1.08902	1.40856	-3.84979	1.67176	-0.213056	0.275572	-0.753177	0.327065	5.11141	-0.147648	0.190971	-0.521952	0.226656	0.43986
Maternal	Adjusted (duos WLM)	Smoking initiation (current versus former smokers 2022)	Inverse variance weighted	HDL-C	433	-0.00089802	0.0251063	-0.0501064	0.0483104	-0.00238071	0.0665585	-0.132835	0.128074	0.377207	-0.00164983	0.0461251	-0.092055	0.0887553	0.971467
Maternal	Adjusted (duos WLM)	Smoking initiation (current versus former smokers 2022)	MR Egger	HDL-C	433	0.046254	0.076397	-0.103484	0.195992	0.122622	0.202533	-0.274343	0.519588	0.377207	0.0849773	0.140356	-0.19012	0.360074	0.545204
Maternal	Adjusted (duos WLM)	Smoking initiation (current versus former smokers 2022)	Weighted median	HDL-C	433	-0.000806292	0.0354709	-0.0703293	0.0687167	-0.00213753	0.0940357	-0.186448	0.182172	0.377207	-0.00148131	0.0651667	-0.129208	0.126246	0.981865
Maternal	Adjusted (duos WLM)	Smoking initiation (current versus former smokers 2022)	Weighted mode	HDL-C	433	-0.0133718	0.088198	-0.18624	0.159496	-0.0354495	0.233819	-0.493734	0.422835	0.377207	-0.0245665	0.162036	-0.342158	0.293025	0.879564
Maternal	Adjusted (duos WLM)	Smoking initiation (current versus former smokers 2022)	Inverse variance weighted	LDL-C	434	0.0588223	0.0588552	-0.0565339	0.174179	0.0661325	0.0661694	-0.0635596	0.195825	0.889462	0.0458298	0.0458554	-0.0440468	0.135706	0.317581
Maternal	Adjusted (duos WLM)	Smoking initiation (current versus former smokers 2022)	MR Egger	LDL-C	434	0.0532646	0.179331	-0.298225	0.404754	0.0598841	0.201618	-0.335287	0.455055	0.889462	0.0414997	0.139721	-0.232354	0.315353	0.766596
Maternal	Adjusted (duos WLM)	Smoking initiation (current versus former smokers 2022)	Weighted median	LDL-C	434	0.0587389	0.0883681	-0.114463	0.23194	0.0660386	0.09935	-0.128687	0.260765	0.889462	0.0457648	0.0688496	-0.0891804	0.18071	0.506238
Maternal	Adjusted (duos WLM)	Smoking initiation (current versus former smokers 2022)	Weighted mode	LDL-C	434	0.0250055	0.280868	-0.525495	0.575506	0.028113	0.315772	-0.590801	0.647027	0.889462	0.0194823	0.21883	-0.409425	0.44839	0.9291
Maternal	Adjusted (duos WLM)	Smoking initiation (current versus former smokers 2022)	Inverse variance weighted	log CRP†	432	-0.0591921	0.0730989	-0.202466	0.0840818	-0.0560495	0.069218	-0.191717	0.0796177	1.05607	-0.0388423	0.047968	-0.13286	0.0551751	0.418082
Maternal	Adjusted (duos WLM)	Smoking initiation (current versus former smokers 2022)	MR Egger	log CRP†	432	-0.467326	0.22337	-0.905131	-0.0295213	-0.442515	0.211511	-0.857076	-0.0279539	1.05607	-0.306663	0.146577	-0.593954	-0.0193721	0.0370098
Maternal	Adjusted (duos WLM)	Smoking initiation (current versus former smokers 2022)	Weighted median	log CRP†	432	-0.0647775	0.111211	-0.282751	0.153196	-0.0613384	0.105306	-0.267739	0.145062	1.05607	-0.0425075	0.0729774	-0.185543	0.100528	0.560247
Maternal	Adjusted (duos WLM)	Smoking initiation (current versus former smokers 2022)	Weighted mode	log CRP†	432	-0.087708	0.282619	-0.641641	0.466225	-0.0830514	0.267614	-0.607576	0.441473	1.05607	-0.0575547	0.185457	-0.42105	0.305941	0.756452
Maternal	Adjusted (duos WLM)	Smoking initiation (current versus former smokers 2022)	Inverse variance weighted	SBP	435	0.0359352	1.07073	-2.06269	2.13456	0.0017284	0.0514996	-0.0992108	0.102668	20.791	0.00119778	0.0356892	-0.0687531	0.0711486	0.973227
Maternal	Adjusted (duos WLM)	Smoking initiation (current versus former smokers 2022)	MR Egger	SBP	435	-0.345782	3.26293	-6.74113	6.04957	-0.0166313	0.15694	-0.324233	0.29097	20.791	-0.0115255	0.108759	-0.224693	0.201642	0.915653
Maternal	Adjusted (duos WLM)	Smoking initiation (current versus former smokers 2022)	Weighted median	SBP	435	0.807123	1.51429	-2.16089	3.77514	0.0388208	0.0728341	-0.103934	0.181576	20.791	0.0269028	0.050474	-0.0720263	0.125832	0.594032
Maternal	Adjusted (duos WLM)	Smoking initiation (current versus former smokers 2022)	Weighted mode	SBP	435	1.88717	4.14378	-6.23464	10.009	0.0907685	0.199306	-0.299872	0.481409	20.791	0.0629026	0.138119	-0.207811	0.333616	0.649033
Maternal	Adjusted (duos WLM)	Smoking initiation (current versus former smokers 2022)	Inverse variance weighted	TC	435	0.102008	0.0663224	-0.0279837	0.232	0.0925334	0.0601622	-0.0253845	0.210451	1.10239	0.0641257	0.0416924	-0.0175915	0.145843	0.124033
Maternal	Adjusted (duos WLM)	Smoking initiation (current versus former smokers 2022)	MR Egger	TC	435	0.218557	0.20193	-0.177225	0.61434	0.198257	0.183174	-0.160764	0.557278	1.10239	0.137392	0.12694	-0.11141	0.386194	0.279703
Maternal	Adjusted (duos WLM)	Smoking initiation (current versus former smokers 2022)	Weighted median	TC	435	0.150518	0.101465	-0.0483534	0.349389	0.136537	0.0920406	-0.0438622	0.316937	1.10239	0.0946205	0.0637842	-0.0303965	0.219637	0.137956
Maternal	Adjusted (duos WLM)	Smoking initiation (current versus former smokers 2022)	Weighted mode	TC	435	0.120951	0.291022	-0.449453	0.691354	0.109717	0.263991	-0.407706	0.627139	1.10239	0.0760335	0.182946	-0.28254	0.434608	0.677903
Maternal	Adjusted (duos WLM)	Smoking initiation (current versus former smokers 2022)	Inverse variance weighted	TG	435	0.0172428	0.058178	-0.0967861	0.131272	0.0167916	0.0566557	-0.0942535	0.127837	1.02687	0.0116366	0.0392624	-0.0653177	0.0885909	0.76694
Maternal	Adjusted (duos WLM)	Smoking initiation (current versus former smokers 2022)	MR Egger	TG	435	0.0367021	0.177007	-0.310232	0.383636	0.0357417	0.172375	-0.302114	0.373597	1.02687	0.024769	0.119456	-0.209365	0.258903	0.835836
Maternal	Adjusted (duos WLM)	Smoking initiation (current versus former smokers 2022)	Weighted median	TG	435	0.0904435	0.0907118	-0.0873516	0.268239	0.0880769	0.0883382	-0.0850659	0.26122	1.02687	0.0610373	0.0612183	-0.0589507	0.181025	0.318744
Maternal	Adjusted (duos WLM)	Smoking initiation (current versus former smokers 2022)	Weighted mode	TG	435	0.347274	0.244112	-0.131186	0.825733	0.338186	0.237725	-0.127754	0.804127	1.02687	0.234363	0.164743	-0.0885333	0.55726	0.155571
Maternal	Adjusted (duos WLM)	Smoking initiation (current versus former smokers 2022)	Inverse variance weighted	WHR	434	0.00249187	0.00504276	-0.00739193	0.0123757	0.0275252	0.0557023	-0.0816514	0.136702	0.0905304	0.019075	0.0386017	-0.0565844	0.0947343	0.621202
Maternal	Adjusted (duos WLM)	Smoking initiation (current versus former smokers 2022)	MR Egger	WHR	434	-0.0165789	0.0153089	-0.0465843	0.0134266	-0.18313	0.169102	-0.514571	0.148311	0.0905304	-0.126909	0.117188	-0.356598	0.102779	0.279433
Maternal	Adjusted (duos WLM)	Smoking initiation (current versus former smokers 2022)	Weighted median	WHR	434	0	0.00733107	-0.0143689	0.0143689	0	0.080979	-0.158719	0.158719	0.0905304	0	0.0561185	-0.109992	0.109992	1
Maternal	Adjusted (duos WLM)	Smoking initiation (current versus former smokers 2022)	Weighted mode	WHR	434	0.00106604	0.0157409	-0.0297861	0.0319182	0.0117755	0.173874	-0.329018	0.352569	0.0905304	0.00816043	0.120495	-0.228009	0.24433	0.946036
Maternal	Adjusted (trios WLM)	Smoking heaviness (cigarettes per day 2019)	Inverse variance weighted	BMI	37	1.196	0.455109	0.303984	2.08801	0.257174	0.0978616	0.0653654	0.448983	4.65054					0.00859045
Maternal	Adjusted (trios WLM)	Smoking heaviness (cigarettes per day 2019)	MR Egger	BMI	37	0.685719	0.799155	-0.880625	2.25206	0.147449	0.171841	-0.18936	0.484258	4.65054					0.3967
Maternal	Adjusted (trios WLM)	Smoking heaviness (cigarettes per day 2019)	Weighted median	BMI	37	1.17639	0.639136	-0.076313	2.4291	0.252959	0.137433	-0.0164095	0.522327	4.65054					0.0656802
Maternal	Adjusted (trios WLM)	Smoking heaviness (cigarettes per day 2019)	Weighted mode	BMI	37	0.980312	0.606954	-0.209318	2.16994	0.210795	0.130513	-0.0450093	0.4666	4.65054					0.115013
Maternal	Adjusted (trios WLM)	Smoking heaviness (cigarettes per day 2019)	Inverse variance weighted	DBP	36	-0.453282	0.982058	-2.37812	1.47155	-0.0394952	0.0855683	-0.207209	0.128219	11.4769					0.644395
Maternal	Adjusted (trios WLM)	Smoking heaviness (cigarettes per day 2019)	MR Egger	DBP	36	-0.868821	1.70599	-4.21256	2.47492	-0.0757018	0.148646	-0.367047	0.215644	11.4769					0.613848
Maternal	Adjusted (trios WLM)	Smoking heaviness (cigarettes per day 2019)	Weighted median	DBP	36	0.289277	1.41366	-2.48149	3.06005	0.0252052	0.123174	-0.216216	0.266627	11.4769					0.837861
Maternal	Adjusted (trios WLM)	Smoking heaviness (cigarettes per day 2019)	Weighted mode	DBP	36	-0.226973	1.44639	-3.06189	2.60795	-0.0197765	0.126026	-0.266788	0.227235	11.4769					0.876207
Maternal	Adjusted (trios WLM)	Smoking heaviness (cigarettes per day 2019)	Inverse variance weighted	Glucose	38	-0.0606937	0.0821287	-0.221666	0.100279	-0.06707	0.0907569	-0.244954	0.110813	0.904931					0.459902
Maternal	Adjusted (trios WLM)	Smoking heaviness (cigarettes per day 2019)	MR Egger	Glucose	38	0.107797	0.141499	-0.169541	0.385134	0.119122	0.156364	-0.187352	0.425595	0.904931					0.451129
Maternal	Adjusted (trios WLM)	Smoking heaviness (cigarettes per day 2019)	Weighted median	Glucose	38	-0.0249201	0.117201	-0.254634	0.204794	-0.0275382	0.129514	-0.281385	0.226309	0.904931					0.831618
Maternal	Adjusted (trios WLM)	Smoking heaviness (cigarettes per day 2019)	Weighted mode	Glucose	38	0.0104436	0.106112	-0.197536	0.218424	0.0115408	0.11726	-0.218289	0.24137	0.904931					0.92213
Maternal	Adjusted (trios WLM)	Smoking heaviness (cigarettes per day 2019)	Inverse variance weighted	HbA1c	37	-0.231909	0.566851	-1.34294	0.879119	-0.0453708	0.110899	-0.262733	0.171992	5.11141					0.682453
Maternal	Adjusted (trios WLM)	Smoking heaviness (cigarettes per day 2019)	MR Egger	HbA1c	37	-1.08701	0.984436	-3.0165	0.84249	-0.212663	0.192596	-0.590151	0.164825	5.11141					0.277044
Maternal	Adjusted (trios WLM)	Smoking heaviness (cigarettes per day 2019)	Weighted median	HbA1c	37	-0.619063	0.809997	-2.20666	0.968532	-0.121114	0.158469	-0.431712	0.189484	5.11141					0.444702
Maternal	Adjusted (trios WLM)	Smoking heaviness (cigarettes per day 2019)	Weighted mode	HbA1c	37	-0.761265	0.71952	-2.17152	0.648994	-0.148935	0.140767	-0.424839	0.12697	5.11141					0.297095
Maternal	Adjusted (trios WLM)	Smoking heaviness (cigarettes per day 2019)	Inverse variance weighted	HDL-C	37	0.00180562	0.0382594	-0.0731829	0.0767941	0.00478681	0.101428	-0.194013	0.203586	0.377207					0.962359
Maternal	Adjusted (trios WLM)	Smoking heaviness (cigarettes per day 2019)	MR Egger	HDL-C	37	0.033091	0.0669053	-0.0980433	0.164225	0.0877265	0.17737	-0.259919	0.435372	0.377207					0.623976
Maternal	Adjusted (trios WLM)	Smoking heaviness (cigarettes per day 2019)	Weighted median	HDL-C	37	0.00188494	0.0500055	-0.0961259	0.0998958	0.00499711	0.132568	-0.254836	0.26483	0.377207					0.969931
Maternal	Adjusted (trios WLM)	Smoking heaviness (cigarettes per day 2019)	Weighted mode	HDL-C	37	0.0208548	0.0470308	-0.0713256	0.113035	0.0552875	0.124682	-0.189089	0.299664	0.377207					0.660109
Maternal	Adjusted (trios WLM)	Smoking heaviness (cigarettes per day 2019)	Inverse variance weighted	LDL-C	37	0.073017	0.0858128	-0.0951761	0.24121	0.0820912	0.0964772	-0.107004	0.271187	0.889462					0.394832
Maternal	Adjusted (trios WLM)	Smoking heaviness (cigarettes per day 2019)	MR Egger	LDL-C	37	0.0828662	0.149346	-0.209851	0.375584	0.0931644	0.167905	-0.23593	0.422259	0.889462					0.582518
Maternal	Adjusted (trios WLM)	Smoking heaviness (cigarettes per day 2019)	Weighted median	LDL-C	37	0.0889617	0.123011	-0.152141	0.330064	0.100017	0.138299	-0.171048	0.371083	0.889462					0.469558
Maternal	Adjusted (trios WLM)	Smoking heaviness (cigarettes per day 2019)	Weighted mode	LDL-C	37	0.0901206	0.117203	-0.139598	0.319839	0.10132	0.131769	-0.156946	0.359587	0.889462					0.446952
Maternal	Adjusted (trios WLM)	Smoking heaviness (cigarettes per day 2019)	Inverse variance weighted	log CRP†	37	0.234918	0.115057	0.00940638	0.460429	0.222446	0.108948	0.00890698	0.435984	1.05607					0.0411759
Maternal	Adjusted (trios WLM)	Smoking heaviness (cigarettes per day 2019)	MR Egger	log CRP†	37	0.331776	0.201862	-0.0638747	0.727426	0.314161	0.191145	-0.0604834	0.688806	1.05607					0.109219
Maternal	Adjusted (trios WLM)	Smoking heaviness (cigarettes per day 2019)	Weighted median	log CRP†	37	0.339426	0.157691	0.0303511	0.6485	0.321405	0.149319	0.0287397	0.61407	1.05607					0.0313602
Maternal	Adjusted (trios WLM)	Smoking heaviness (cigarettes per day 2019)	Weighted mode	log CRP†	37	0.354354	0.147346	0.0655563	0.643151	0.335541	0.139523	0.0620758	0.609005	1.05607					0.0214429
Maternal	Adjusted (trios WLM)	Smoking heaviness (cigarettes per day 2019)	Inverse variance weighted	SBP	38	-0.623614	1.71747	-3.98985	2.74263	-0.0299944	0.0826064	-0.191903	0.131914	20.791					0.71653
Maternal	Adjusted (trios WLM)	Smoking heaviness (cigarettes per day 2019)	MR Egger	SBP	38	0.291784	3.0375	-5.66172	6.24528	0.0140341	0.146097	-0.272316	0.300384	20.791					0.924005
Maternal	Adjusted (trios WLM)	Smoking heaviness (cigarettes per day 2019)	Weighted median	SBP	38	1.54915	2.17637	-2.71653	5.81484	0.0745107	0.104678	-0.130659	0.27968	20.791					0.476585
Maternal	Adjusted (trios WLM)	Smoking heaviness (cigarettes per day 2019)	Weighted mode	SBP	38	0.934114	1.9838	-2.95414	4.82236	0.0449287	0.0954163	-0.142087	0.231945	20.791					0.640497
Maternal	Adjusted (trios WLM)	Smoking heaviness (cigarettes per day 2019)	Inverse variance weighted	TC	37	0.149789	0.0982005	-0.0426844	0.342262	0.135876	0.0890794	-0.0387198	0.310471	1.10239					0.127176
Maternal	Adjusted (trios WLM)	Smoking heaviness (cigarettes per day 2019)	MR Egger	TC	37	0.122023	0.171201	-0.21353	0.457576	0.110689	0.155299	-0.193697	0.415075	1.10239					0.480726
Maternal	Adjusted (trios WLM)	Smoking heaviness (cigarettes per day 2019)	Weighted median	TC	37	0.149149	0.141803	-0.128784	0.427082	0.135296	0.128632	-0.116822	0.387414	1.10239					0.292887
Maternal	Adjusted (trios WLM)	Smoking heaviness (cigarettes per day 2019)	Weighted mode	TC	37	0.142289	0.13205	-0.116528	0.401107	0.129073	0.119785	-0.105705	0.363851	1.10239					0.288405
Maternal	Adjusted (trios WLM)	Smoking heaviness (cigarettes per day 2019)	Inverse variance weighted	TG	38	0.110661	0.0847473	-0.0554434	0.276766	0.107766	0.0825298	-0.0539926	0.269524	1.02687					0.191627
Maternal	Adjusted (trios WLM)	Smoking heaviness (cigarettes per day 2019)	MR Egger	TG	38	0.0878984	0.14798	-0.202142	0.377938	0.0855983	0.144107	-0.196852	0.368049	1.02687					0.556234
Maternal	Adjusted (trios WLM)	Smoking heaviness (cigarettes per day 2019)	Weighted median	TG	38	0.152075	0.130218	-0.103153	0.407302	0.148095	0.126811	-0.100453	0.396644	1.02687					0.242869
Maternal	Adjusted (trios WLM)	Smoking heaviness (cigarettes per day 2019)	Weighted mode	TG	38	0.105637	0.112562	-0.114986	0.326259	0.102873	0.109617	-0.111977	0.317722	1.02687					0.354088
Maternal	Adjusted (trios WLM)	Smoking heaviness (cigarettes per day 2019)	Inverse variance weighted	WHR	38	0.0243592	0.00716566	0.0103145	0.0384038	0.269072	0.0791519	0.113934	0.424209	0.0905304					0.000675258
Maternal	Adjusted (trios WLM)	Smoking heaviness (cigarettes per day 2019)	MR Egger	WHR	38	0.024159	0.0127722	-0.000874562	0.0491926	0.266861	0.141082	-0.00966042	0.543382	0.0905304					0.0666208
Maternal	Adjusted (trios WLM)	Smoking heaviness (cigarettes per day 2019)	Weighted median	WHR	38	0.0260437	0.0106896	0.005092	0.0469954	0.287679	0.118078	0.0562463	0.519111	0.0905304					0.0148364
Maternal	Adjusted (trios WLM)	Smoking heaviness (cigarettes per day 2019)	Weighted mode	WHR	38	0.0267956	0.00965309	0.00787557	0.0457157	0.295985	0.106628	0.0869937	0.504976	0.0905304					0.00858553
Maternal	Adjusted (trios WLM)	Smoking heaviness (cigarettes per day 2022)	Inverse variance weighted	BMI	82	0.756768	0.419017	-0.064506	1.57804	0.162727	0.0901008	-0.0138707	0.339325	4.65054					0.0709099
Maternal	Adjusted (trios WLM)	Smoking heaviness (cigarettes per day 2022)	MR Egger	BMI	82	1.65869	0.786675	0.116806	3.20057	0.356666	0.169158	0.0251167	0.688215	4.65054					0.0381185
Maternal	Adjusted (trios WLM)	Smoking heaviness (cigarettes per day 2022)	Weighted median	BMI	82	1.75831	0.64525	0.493617	3.023	0.378087	0.138747	0.106142	0.650031	4.65054					0.00643011
Maternal	Adjusted (trios WLM)	Smoking heaviness (cigarettes per day 2022)	Weighted mode	BMI	82	1.74511	0.625722	0.518699	2.97153	0.37525	0.134548	0.111535	0.638964	4.65054					0.00658874
Maternal	Adjusted (trios WLM)	Smoking heaviness (cigarettes per day 2022)	Inverse variance weighted	DBP	84	-0.297751	0.917279	-2.09562	1.50012	-0.0259435	0.079924	-0.182594	0.130707	11.4769					0.745482
Maternal	Adjusted (trios WLM)	Smoking heaviness (cigarettes per day 2022)	MR Egger	DBP	84	-0.808322	1.74048	-4.21967	2.60302	-0.0704303	0.151651	-0.367666	0.226806	11.4769					0.643575
Maternal	Adjusted (trios WLM)	Smoking heaviness (cigarettes per day 2022)	Weighted median	DBP	84	0.611604	1.33024	-1.99568	3.21888	0.05329	0.115906	-0.173886	0.280466	11.4769					0.645683
Maternal	Adjusted (trios WLM)	Smoking heaviness (cigarettes per day 2022)	Weighted mode	DBP	84	0.937814	1.50156	-2.00524	3.88087	0.0817132	0.130833	-0.17472	0.338146	11.4769					0.533972
Maternal	Adjusted (trios WLM)	Smoking heaviness (cigarettes per day 2022)	Inverse variance weighted	Glucose	85	-0.0410038	0.0772357	-0.192386	0.110378	-0.0453116	0.0853499	-0.212597	0.121974	0.904931					0.595494
Maternal	Adjusted (trios WLM)	Smoking heaviness (cigarettes per day 2022)	MR Egger	Glucose	85	-0.184054	0.146212	-0.470629	0.102522	-0.20339	0.161572	-0.520072	0.113292	0.904931					0.211626
Maternal	Adjusted (trios WLM)	Smoking heaviness (cigarettes per day 2022)	Weighted median	Glucose	85	-0.0455743	0.123781	-0.288184	0.197036	-0.0503623	0.136785	-0.31846	0.217736	0.904931					0.712734
Maternal	Adjusted (trios WLM)	Smoking heaviness (cigarettes per day 2022)	Weighted mode	Glucose	85	-0.0821858	0.114612	-0.306825	0.142454	-0.09082	0.126653	-0.339059	0.157419	0.904931					0.475315
Maternal	Adjusted (trios WLM)	Smoking heaviness (cigarettes per day 2022)	Inverse variance weighted	HbA1c	85	-0.11215	0.512682	-1.11701	0.892707	-0.0219411	0.100301	-0.218532	0.17465	5.11141					0.826844
Maternal	Adjusted (trios WLM)	Smoking heaviness (cigarettes per day 2022)	MR Egger	HbA1c	85	-0.574726	0.973173	-2.48214	1.33269	-0.11244	0.190392	-0.485609	0.260729	5.11141					0.556414
Maternal	Adjusted (trios WLM)	Smoking heaviness (cigarettes per day 2022)	Weighted median	HbA1c	85	-0.34469	0.885738	-2.08074	1.39136	-0.0674353	0.173286	-0.407077	0.272206	5.11141					0.697161
Maternal	Adjusted (trios WLM)	Smoking heaviness (cigarettes per day 2022)	Weighted mode	HbA1c	85	-0.624629	0.739382	-2.07382	0.824559	-0.122203	0.144653	-0.405723	0.161317	5.11141					0.400623
Maternal	Adjusted (trios WLM)	Smoking heaviness (cigarettes per day 2022)	Inverse variance weighted	HDL-C	85	0.0270034	0.033962	-0.0395621	0.093569	0.0715878	0.0900355	-0.104882	0.248058	0.377207					0.426552
Maternal	Adjusted (trios WLM)	Smoking heaviness (cigarettes per day 2022)	MR Egger	HDL-C	85	-0.00526347	0.0649772	-0.132619	0.122092	-0.0139538	0.172259	-0.351581	0.323673	0.377207					0.935633
Maternal	Adjusted (trios WLM)	Smoking heaviness (cigarettes per day 2022)	Weighted median	HDL-C	85	-0.0242124	0.0498191	-0.121858	0.073433	-0.0641888	0.132074	-0.323053	0.194676	0.377207					0.626962
Maternal	Adjusted (trios WLM)	Smoking heaviness (cigarettes per day 2022)	Weighted mode	HDL-C	85	0.0199615	0.0480254	-0.0741682	0.114091	0.0529193	0.127318	-0.196625	0.302463	0.377207					0.678729
Maternal	Adjusted (trios WLM)	Smoking heaviness (cigarettes per day 2022)	Inverse variance weighted	LDL-C	84	-0.0607434	0.0781418	-0.213901	0.0924144	-0.0682923	0.0878528	-0.240484	0.103899	0.889462					0.436953
Maternal	Adjusted (trios WLM)	Smoking heaviness (cigarettes per day 2022)	MR Egger	LDL-C	84	0.0800751	0.147838	-0.209687	0.369837	0.0900264	0.16621	-0.235746	0.415799	0.889462					0.589534
Maternal	Adjusted (trios WLM)	Smoking heaviness (cigarettes per day 2022)	Weighted median	LDL-C	84	0.0411709	0.132095	-0.217736	0.300077	0.0462874	0.148511	-0.244795	0.337369	0.889462					0.755287
Maternal	Adjusted (trios WLM)	Smoking heaviness (cigarettes per day 2022)	Weighted mode	LDL-C	84	0.0494195	0.12564	-0.196835	0.295674	0.0555611	0.141254	-0.221297	0.332419	0.889462					0.695076
Maternal	Adjusted (trios WLM)	Smoking heaviness (cigarettes per day 2022)	Inverse variance weighted	log CRP†	84	0.197427	0.110502	-0.0191573	0.414011	0.186945	0.104635	-0.0181402	0.39203	1.05607					0.0739967
Maternal	Adjusted (trios WLM)	Smoking heaviness (cigarettes per day 2022)	MR Egger	log CRP†	84	0.35875	0.208632	-0.0501685	0.767669	0.339704	0.197555	-0.047505	0.726912	1.05607					0.0892894
Maternal	Adjusted (trios WLM)	Smoking heaviness (cigarettes per day 2022)	Weighted median	log CRP†	84	0.409086	0.158166	0.0990811	0.719091	0.387367	0.149768	0.0938207	0.680913	1.05607					0.00969736
Maternal	Adjusted (trios WLM)	Smoking heaviness (cigarettes per day 2022)	Weighted mode	log CRP†	84	0.476642	0.148924	0.184751	0.768533	0.451336	0.141017	0.174942	0.72773	1.05607					0.00194396
Maternal	Adjusted (trios WLM)	Smoking heaviness (cigarettes per day 2022)	Inverse variance weighted	SBP	84	0.328106	1.44413	-2.5024	3.15861	0.0157811	0.0694595	-0.12036	0.151922	20.791					0.820269
Maternal	Adjusted (trios WLM)	Smoking heaviness (cigarettes per day 2022)	MR Egger	SBP	84	1.98936	2.73657	-3.37432	7.35304	0.0956835	0.131623	-0.162297	0.353664	20.791					0.469326
Maternal	Adjusted (trios WLM)	Smoking heaviness (cigarettes per day 2022)	Weighted median	SBP	84	1.10427	1.99385	-2.80367	5.01221	0.053113	0.0958994	-0.13485	0.241076	20.791					0.579688
Maternal	Adjusted (trios WLM)	Smoking heaviness (cigarettes per day 2022)	Weighted mode	SBP	84	1.71827	2.28213	-2.75471	6.19125	0.0826447	0.109765	-0.132495	0.297785	20.791					0.453627
Maternal	Adjusted (trios WLM)	Smoking heaviness (cigarettes per day 2022)	Inverse variance weighted	TC	84	0.0509186	0.0894055	-0.124316	0.226153	0.0461891	0.0811013	-0.112769	0.205148	1.10239					0.569001
Maternal	Adjusted (trios WLM)	Smoking heaviness (cigarettes per day 2022)	MR Egger	TC	84	0.118021	0.169351	-0.213907	0.44995	0.107059	0.153621	-0.194039	0.408157	1.10239					0.487834
Maternal	Adjusted (trios WLM)	Smoking heaviness (cigarettes per day 2022)	Weighted median	TC	84	0.145957	0.151502	-0.150988	0.442901	0.1324	0.13743	-0.136964	0.401763	1.10239					0.335349
Maternal	Adjusted (trios WLM)	Smoking heaviness (cigarettes per day 2022)	Weighted mode	TC	84	0.118875	0.127762	-0.131539	0.369288	0.107833	0.115895	-0.119321	0.334988	1.10239					0.354842
Maternal	Adjusted (trios WLM)	Smoking heaviness (cigarettes per day 2022)	Inverse variance weighted	TG	85	0.130993	0.0774909	-0.020889	0.282875	0.127565	0.0754632	-0.0203424	0.275473	1.02687					0.0909451
Maternal	Adjusted (trios WLM)	Smoking heaviness (cigarettes per day 2022)	MR Egger	TG	85	0.0971478	0.146705	-0.190393	0.384689	0.0946057	0.142866	-0.185411	0.374623	1.02687					0.509678
Maternal	Adjusted (trios WLM)	Smoking heaviness (cigarettes per day 2022)	Weighted median	TG	85	0.312117	0.12132	0.0743305	0.549904	0.30395	0.118145	0.0723855	0.535515	1.02687					0.0100914
Maternal	Adjusted (trios WLM)	Smoking heaviness (cigarettes per day 2022)	Weighted mode	TG	85	0.187572	0.129537	-0.0663196	0.441464	0.182664	0.126147	-0.0645843	0.429913	1.02687					0.151333
Maternal	Adjusted (trios WLM)	Smoking heaviness (cigarettes per day 2022)	Inverse variance weighted	WHR	85	0.0185904	0.0066715	0.00551423	0.0316665	0.20535	0.0736935	0.0609102	0.349789	0.0905304					0.00532749
Maternal	Adjusted (trios WLM)	Smoking heaviness (cigarettes per day 2022)	MR Egger	WHR	85	0.0291506	0.0128336	0.00399667	0.0543045	0.321998	0.14176	0.0441473	0.599848	0.0905304					0.0257096
Maternal	Adjusted (trios WLM)	Smoking heaviness (cigarettes per day 2022)	Weighted median	WHR	85	0.0316003	0.00999014	0.0120196	0.051181	0.349057	0.110351	0.132769	0.565346	0.0905304					0.00156073
Maternal	Adjusted (trios WLM)	Smoking heaviness (cigarettes per day 2022)	Weighted mode	WHR	85	0.0303079	0.010664	0.00940641	0.0512093	0.334781	0.117795	0.103903	0.565658	0.0905304					0.00562453
Maternal	Adjusted (trios WLM)	Smoking heaviness (rs16969968 in CHRNA5)	Wald ratio	BMI	1	0.526477	0.695757	-0.837206	1.89016	0.113208	0.149608	-0.180023	0.406439	4.65054					0.449232
Maternal	Adjusted (trios WLM)	Smoking heaviness (rs16969968 in CHRNA5)	Wald ratio	DBP	1	0.0320774	1.49586	-2.8998	2.96395	0.00279495	0.130336	-0.252664	0.258254	11.4769					0.982891
Maternal	Adjusted (trios WLM)	Smoking heaviness (rs16969968 in CHRNA5)	Wald ratio	Glucose	1	0.0753564	0.124	-0.167683	0.318396	0.0832731	0.137027	-0.1853	0.351846	0.904931					0.543377
Maternal	Adjusted (trios WLM)	Smoking heaviness (rs16969968 in CHRNA5)	Wald ratio	HbA1c	1	-0.750509	0.865908	-2.44769	0.946671	-0.14683	0.169407	-0.478868	0.185207	5.11141					0.38609
Maternal	Adjusted (trios WLM)	Smoking heaviness (rs16969968 in CHRNA5)	Wald ratio	HDL-C	1	-0.00560081	0.052145	-0.107805	0.0966035	-0.0148481	0.13824	-0.285798	0.256102	0.377207					0.914465
Maternal	Adjusted (trios WLM)	Smoking heaviness (rs16969968 in CHRNA5)	Wald ratio	LDL-C	1	0.119145	0.132088	-0.139747	0.378037	0.133951	0.148503	-0.157115	0.425017	0.889462					0.367051
Maternal	Adjusted (trios WLM)	Smoking heaviness (rs16969968 in CHRNA5)	Wald ratio	log CRP	1	0.257128	0.161293	-0.0590067	0.573263	0.243477	0.15273	-0.0558739	0.542828	1.05607					0.110899
Maternal	Adjusted (trios WLM)	Smoking heaviness (rs16969968 in CHRNA5)	Wald ratio	SBP	1	1.41395	2.25082	-2.99767	5.82557	0.0680078	0.10826	-0.144181	0.280196	20.791					0.529878
Maternal	Adjusted (trios WLM)	Smoking heaviness (rs16969968 in CHRNA5)	Wald ratio	TC	1	0.1889	0.150285	-0.105658	0.483458	0.171355	0.136326	-0.0958439	0.438553	1.10239					0.208772
Maternal	Adjusted (trios WLM)	Smoking heaviness (rs16969968 in CHRNA5)	Wald ratio	TG	1	0.161405	0.129669	-0.0927456	0.415556	0.157182	0.126276	-0.0903187	0.404682	1.02687					0.213224
Maternal	Adjusted (trios WLM)	Smoking heaviness (rs16969968 in CHRNA5)	Wald ratio	WHR	1	0.0269857	0.011517	0.00441239	0.0495591	0.298085	0.127217	0.0487393	0.54743	0.0905304					0.0191233
Maternal	Adjusted (trios WLM)	Smoking initiation (current versus former smokers 2019)	Inverse variance weighted	BMI	185	-0.69022	0.583686	-1.83424	0.453805	-0.148417	0.125509	-0.394415	0.0975811	4.65054	-0.102853	0.0869779	-0.27333	0.0676237	0.237
Maternal	Adjusted (trios WLM)	Smoking initiation (current versus former smokers 2019)	MR Egger	BMI	185	-0.878662	2.31365	-5.41341	3.65609	-0.188938	0.497501	-1.16404	0.786164	4.65054	-0.130934	0.344768	-0.80668	0.544812	0.704554
Maternal	Adjusted (trios WLM)	Smoking initiation (current versus former smokers 2019)	Weighted median	BMI	185	-0.712563	0.799483	-2.27955	0.854425	-0.153221	0.171912	-0.490169	0.183726	4.65054	-0.106182	0.119135	-0.339687	0.127322	0.37278
Maternal	Adjusted (trios WLM)	Smoking initiation (current versus former smokers 2019)	Weighted mode	BMI	185	-0.0892304	1.89357	-3.80062	3.62216	-0.0191871	0.407171	-0.817243	0.778868	4.65054	-0.0132967	0.28217	-0.566349	0.539756	0.962466
Maternal	Adjusted (trios WLM)	Smoking initiation (current versus former smokers 2019)	Inverse variance weighted	DBP	194	-0.330342	1.18063	-2.64437	1.98369	-0.0287833	0.10287	-0.230408	0.172842	11.4769	-0.0199468	0.0712888	-0.159673	0.119779	0.779629
Maternal	Adjusted (trios WLM)	Smoking initiation (current versus former smokers 2019)	MR Egger	DBP	194	2.88312	4.73359	-6.39472	12.161	0.251211	0.412445	-0.557182	1.0596	11.4769	0.174089	0.285825	-0.386127	0.734306	0.543193
Maternal	Adjusted (trios WLM)	Smoking initiation (current versus former smokers 2019)	Weighted median	DBP	194	0.218648	1.67638	-3.06705	3.50435	0.0190511	0.146065	-0.267237	0.305339	11.4769	0.0132024	0.101223	-0.185195	0.2116	0.896227
Maternal	Adjusted (trios WLM)	Smoking initiation (current versus former smokers 2019)	Weighted mode	DBP	194	0.182232	4.50509	-8.64775	9.01222	0.0158781	0.392536	-0.753492	0.785249	11.4769	0.0110036	0.272027	-0.52217	0.544177	0.967776
Maternal	Adjusted (trios WLM)	Smoking initiation (current versus former smokers 2019)	Inverse variance weighted	Glucose	194	0.0412949	0.102502	-0.159608	0.242198	0.0456332	0.11327	-0.176376	0.267643	0.904931	0.0316238	0.0784962	-0.122229	0.185476	0.687043
Maternal	Adjusted (trios WLM)	Smoking initiation (current versus former smokers 2019)	MR Egger	Glucose	194	0.326824	0.410441	-0.477641	1.13129	0.361159	0.453561	-0.527821	1.25014	0.904931	0.250283	0.314318	-0.36578	0.866346	0.426856
Maternal	Adjusted (trios WLM)	Smoking initiation (current versus former smokers 2019)	Weighted median	Glucose	194	0.0752132	0.141245	-0.201627	0.352054	0.0831148	0.156084	-0.22281	0.389039	0.904931	0.0575986	0.108166	-0.154407	0.269604	0.594379
Maternal	Adjusted (trios WLM)	Smoking initiation (current versus former smokers 2019)	Weighted mode	Glucose	194	0.263022	0.297767	-0.320602	0.846647	0.290655	0.32905	-0.354283	0.935593	0.904931	0.201424	0.228032	-0.245518	0.648366	0.378165
Maternal	Adjusted (trios WLM)	Smoking initiation (current versus former smokers 2019)	Inverse variance weighted	HbA1c	193	-0.512374	0.654765	-1.79571	0.770965	-0.100241	0.128099	-0.351315	0.150832	5.11141	-0.0694672	0.0887724	-0.243461	0.104527	0.433902
Maternal	Adjusted (trios WLM)	Smoking initiation (current versus former smokers 2019)	MR Egger	HbA1c	193	-1.79428	2.61566	-6.92098	3.33241	-0.351035	0.51173	-1.35403	0.651956	5.11141	-0.243267	0.354629	-0.93834	0.451805	0.493559
Maternal	Adjusted (trios WLM)	Smoking initiation (current versus former smokers 2019)	Weighted median	HbA1c	193	-0.765749	0.976961	-2.68059	1.14909	-0.149812	0.191133	-0.524433	0.22481	5.11141	-0.10382	0.132456	-0.363432	0.155793	0.433153
Maternal	Adjusted (trios WLM)	Smoking initiation (current versus former smokers 2019)	Weighted mode	HbA1c	193	-1.52442	2.29954	-6.03153	2.98269	-0.298239	0.449885	-1.18001	0.583535	5.11141	-0.20668	0.31177	-0.817749	0.40439	0.508175
Maternal	Adjusted (trios WLM)	Smoking initiation (current versus former smokers 2019)	Inverse variance weighted	HDL-C	192	0.0328726	0.0403194	-0.0461535	0.111899	0.0871474	0.106889	-0.122356	0.296651	0.377207	0.0603931	0.0740744	-0.0847927	0.205579	0.414898
Maternal	Adjusted (trios WLM)	Smoking initiation (current versus former smokers 2019)	MR Egger	HDL-C	192	0.249777	0.160774	-0.0653388	0.564893	0.662176	0.426221	-0.173217	1.49757	0.377207	0.458888	0.295371	-0.12004	1.03782	0.121945
Maternal	Adjusted (trios WLM)	Smoking initiation (current versus former smokers 2019)	Weighted median	HDL-C	192	0.035557	0.0580621	-0.0782447	0.149359	0.0942641	0.153926	-0.207432	0.39596	0.377207	0.065325	0.106671	-0.14375	0.2744	0.540275
Maternal	Adjusted (trios WLM)	Smoking initiation (current versus former smokers 2019)	Weighted mode	HDL-C	192	-0.0570497	0.159281	-0.36924	0.255141	-0.151242	0.422264	-0.978881	0.676396	0.377207	-0.104811	0.292629	-0.678364	0.468742	0.720612
Maternal	Adjusted (trios WLM)	Smoking initiation (current versus former smokers 2019)	Inverse variance weighted	LDL-C	192	0.0935768	0.100788	-0.103967	0.291121	0.105206	0.113313	-0.116888	0.3273	0.889462	0.0729078	0.078526	-0.0810032	0.226819	0.353172
Maternal	Adjusted (trios WLM)	Smoking initiation (current versus former smokers 2019)	MR Egger	LDL-C	192	-0.489252	0.4007	-1.27462	0.29612	-0.550054	0.450497	-1.43303	0.33292	0.889462	-0.381187	0.312194	-0.993088	0.230714	0.223602
Maternal	Adjusted (trios WLM)	Smoking initiation (current versus former smokers 2019)	Weighted median	LDL-C	192	0.0513316	0.14794	-0.23863	0.341293	0.0577109	0.166325	-0.268286	0.383708	0.889462	0.0399936	0.115263	-0.185922	0.265909	0.728609
Maternal	Adjusted (trios WLM)	Smoking initiation (current versus former smokers 2019)	Weighted mode	LDL-C	192	0.200177	0.488674	-0.757624	1.15798	0.225054	0.549404	-0.851778	1.30189	0.889462	0.155963	0.380737	-0.590282	0.902207	0.682534
Maternal	Adjusted (trios WLM)	Smoking initiation (current versus former smokers 2019)	Inverse variance weighted	log CRP†	192	-0.00054727	0.124594	-0.244752	0.243658	-0.000518214	0.117979	-0.231758	0.230721	1.05607	-0.000359122	0.0817597	-0.160608	0.15989	0.996495
Maternal	Adjusted (trios WLM)	Smoking initiation (current versus former smokers 2019)	MR Egger	log CRP†	192	-0.857359	0.498629	-1.83467	0.119953	-0.811841	0.472156	-1.73727	0.113585	1.05607	-0.562606	0.327204	-1.20393	0.0787144	0.087164
Maternal	Adjusted (trios WLM)	Smoking initiation (current versus former smokers 2019)	Weighted median	log CRP†	192	-0.178355	0.185433	-0.541804	0.185093	-0.168886	0.175588	-0.513039	0.175266	1.05607	-0.117038	0.121683	-0.355536	0.12146	0.336134
Maternal	Adjusted (trios WLM)	Smoking initiation (current versus former smokers 2019)	Weighted mode	log CRP†	192	-0.53605	0.536168	-1.58694	0.51484	-0.50759	0.507702	-1.50269	0.487507	1.05607	-0.35176	0.351838	-1.04136	0.337842	0.318683
Maternal	Adjusted (trios WLM)	Smoking initiation (current versus former smokers 2019)	Inverse variance weighted	SBP	194	0.756212	1.87268	-2.91424	4.42667	0.0363721	0.0900717	-0.140168	0.212913	20.791	0.0252059	0.0624197	-0.0971367	0.147548	0.686351
Maternal	Adjusted (trios WLM)	Smoking initiation (current versus former smokers 2019)	MR Egger	SBP	194	4.75531	7.50801	-9.96039	19.471	0.228719	0.361118	-0.479072	0.93651	20.791	0.158502	0.250255	-0.331997	0.649002	0.527249
Maternal	Adjusted (trios WLM)	Smoking initiation (current versus former smokers 2019)	Weighted median	SBP	194	-0.325744	2.56946	-5.36189	4.7104	-0.0156676	0.123585	-0.257894	0.226559	20.791	-0.0108576	0.0856445	-0.178721	0.157006	0.899118
Maternal	Adjusted (trios WLM)	Smoking initiation (current versus former smokers 2019)	Weighted mode	SBP	194	-0.0589536	6.5323	-12.8623	12.7443	-0.00283553	0.314188	-0.618645	0.612974	20.791	-0.00196502	0.217733	-0.428721	0.424791	0.992809
Maternal	Adjusted (trios WLM)	Smoking initiation (current versus former smokers 2019)	Inverse variance weighted	TC	194	0.220491	0.113534	-0.00203603	0.443019	0.200011	0.102989	-0.00184692	0.40187	1.10239	0.138608	0.0713714	-0.00127991	0.278496	0.052129
Maternal	Adjusted (trios WLM)	Smoking initiation (current versus former smokers 2019)	MR Egger	TC	194	-0.331915	0.45411	-1.22197	0.558141	-0.301086	0.411931	-1.10847	0.506299	1.10239	-0.208652	0.285468	-0.76817	0.350865	0.465723
Maternal	Adjusted (trios WLM)	Smoking initiation (current versus former smokers 2019)	Weighted median	TC	194	0.12122	0.17263	-0.217135	0.459576	0.109961	0.156596	-0.196967	0.416889	1.10239	0.076203	0.108521	-0.136498	0.288904	0.482557
Maternal	Adjusted (trios WLM)	Smoking initiation (current versus former smokers 2019)	Weighted mode	TC	194	-0.516245	0.565166	-1.62397	0.591481	-0.468294	0.512672	-1.47313	0.536542	1.10239	-0.324528	0.355282	-1.02088	0.371824	0.362151
Maternal	Adjusted (trios WLM)	Smoking initiation (current versus former smokers 2019)	Inverse variance weighted	TG	194	0.0668493	0.0979458	-0.125124	0.258823	0.0651001	0.0953828	-0.12185	0.25205	1.02687	0.0451144	0.0661003	-0.0844423	0.174671	0.494914
Maternal	Adjusted (trios WLM)	Smoking initiation (current versus former smokers 2019)	MR Egger	TG	194	-0.0577491	0.391698	-0.825476	0.709978	-0.056238	0.381448	-0.803876	0.6914	1.02687	-0.0389729	0.264344	-0.557086	0.47914	0.882945
Maternal	Adjusted (trios WLM)	Smoking initiation (current versus former smokers 2019)	Weighted median	TG	194	0.0755146	0.149191	-0.216899	0.367928	0.0735386	0.145287	-0.211224	0.358301	1.02687	0.0509623	0.100684	-0.146378	0.248302	0.612743
Maternal	Adjusted (trios WLM)	Smoking initiation (current versus former smokers 2019)	Weighted mode	TG	194	0.41746	0.409024	-0.384226	1.21915	0.406537	0.398321	-0.374172	1.18725	1.02687	0.28173	0.276036	-0.259301	0.822761	0.308709
Maternal	Adjusted (trios WLM)	Smoking initiation (current versus former smokers 2019)	Inverse variance weighted	WHR	194	0.00180946	0.00867369	-0.015191	0.0188099	0.0199873	0.0958097	-0.1678	0.207774	0.0905304	0.0138512	0.0663961	-0.116285	0.143988	0.834749
Maternal	Adjusted (trios WLM)	Smoking initiation (current versus former smokers 2019)	MR Egger	WHR	194	-0.0152729	0.0347619	-0.0834063	0.0528605	-0.168705	0.383981	-0.921307	0.583897	0.0905304	-0.116912	0.266099	-0.638466	0.404641	0.660897
Maternal	Adjusted (trios WLM)	Smoking initiation (current versus former smokers 2019)	Weighted median	WHR	194	0.00300538	0.0117874	-0.0200978	0.0261086	0.0331975	0.130203	-0.222001	0.288396	0.0905304	0.0230059	0.0902309	-0.153847	0.199858	0.798749
Maternal	Adjusted (trios WLM)	Smoking initiation (current versus former smokers 2019)	Weighted mode	WHR	194	0.00393659	0.0299421	-0.05475	0.0626231	0.0434837	0.330741	-0.604769	0.691736	0.0905304	0.0301342	0.229203	-0.419105	0.479373	0.895538
Maternal	Adjusted (trios WLM)	Smoking initiation (current versus former smokers 2022)	Inverse variance weighted	BMI	413	-0.175291	0.409111	-0.977148	0.626565	-0.0376927	0.0879706	-0.210115	0.13473	4.65054	-0.026121	0.0609636	-0.14561	0.0933676	0.668309
Maternal	Adjusted (trios WLM)	Smoking initiation (current versus former smokers 2022)	MR Egger	BMI	413	-1.77919	1.23062	-4.19119	0.632818	-0.382577	0.264618	-0.901227	0.136074	4.65054	-0.265126	0.18338	-0.624551	0.0942993	0.149004
Maternal	Adjusted (trios WLM)	Smoking initiation (current versus former smokers 2022)	Weighted median	BMI	413	0.00435303	0.622713	-1.21617	1.22487	0.000936027	0.133901	-0.261511	0.263383	4.65054	0.000648667	0.0927936	-0.181227	0.182524	0.994422
Maternal	Adjusted (trios WLM)	Smoking initiation (current versus former smokers 2022)	Weighted mode	BMI	413	0.15542	1.46614	-2.71822	3.02906	0.0334198	0.315263	-0.584496	0.651335	4.65054	0.0231599	0.218477	-0.405056	0.451375	0.915629
Maternal	Adjusted (trios WLM)	Smoking initiation (current versus former smokers 2022)	Inverse variance weighted	DBP	434	-1.17888	0.810198	-2.76687	0.409103	-0.102718	0.0705938	-0.241082	0.0356458	11.4769	-0.0711836	0.0489215	-0.16707	0.0247026	0.145653
Maternal	Adjusted (trios WLM)	Smoking initiation (current versus former smokers 2022)	MR Egger	DBP	434	1.44679	2.46823	-3.39094	6.28452	0.126061	0.215061	-0.295458	0.54758	11.4769	0.0873604	0.149037	-0.204752	0.379473	0.55807
Maternal	Adjusted (trios WLM)	Smoking initiation (current versus former smokers 2022)	Weighted median	DBP	434	0.136466	1.28417	-2.3805	2.65343	0.0118905	0.111892	-0.207417	0.231198	11.4769	0.00824013	0.0775408	-0.14374	0.16022	0.915369
Maternal	Adjusted (trios WLM)	Smoking initiation (current versus former smokers 2022)	Weighted mode	DBP	434	1.21948	3.23417	-5.1195	7.55846	0.106255	0.281799	-0.44607	0.658581	11.4769	0.073635	0.195286	-0.309127	0.456397	0.706313
Maternal	Adjusted (trios WLM)	Smoking initiation (current versus former smokers 2022)	Inverse variance weighted	Glucose	435	-0.105105	0.0686529	-0.239665	0.0294546	-0.116147	0.0758654	-0.264843	0.032549	0.904931	-0.08049	0.0525747	-0.183536	0.0225565	0.125778
Maternal	Adjusted (trios WLM)	Smoking initiation (current versus former smokers 2022)	MR Egger	Glucose	435	-0.131668	0.209061	-0.541428	0.278092	-0.1455	0.231024	-0.598308	0.307307	0.904931	-0.100832	0.1601	-0.414628	0.212964	0.529154
Maternal	Adjusted (trios WLM)	Smoking initiation (current versus former smokers 2022)	Weighted median	Glucose	435	-0.038623	0.107821	-0.249953	0.172707	-0.0426806	0.119149	-0.276212	0.190851	0.904931	-0.0295777	0.08257	-0.191415	0.13226	0.720184
Maternal	Adjusted (trios WLM)	Smoking initiation (current versus former smokers 2022)	Weighted mode	Glucose	435	0.0242267	0.233778	-0.433978	0.482431	0.0267718	0.258338	-0.479571	0.533114	0.904931	0.0185529	0.179028	-0.332342	0.369448	0.91751
Maternal	Adjusted (trios WLM)	Smoking initiation (current versus former smokers 2022)	Inverse variance weighted	HbA1c	434	-0.814702	0.467849	-1.73169	0.102282	-0.159389	0.0915304	-0.338789	0.0200106	5.11141	-0.110457	0.0634306	-0.23478	0.0138673	0.0816174
Maternal	Adjusted (trios WLM)	Smoking initiation (current versus former smokers 2022)	MR Egger	HbA1c	434	0.0180662	1.42574	-2.77639	2.81252	0.00353449	0.278933	-0.543175	0.550244	5.11141	0.0024494	0.193301	-0.37642	0.381319	0.989896
Maternal	Adjusted (trios WLM)	Smoking initiation (current versus former smokers 2022)	Weighted median	HbA1c	434	-0.968089	0.700745	-2.34155	0.405371	-0.189398	0.137094	-0.458103	0.079307	5.11141	-0.131253	0.0950063	-0.317465	0.0549598	0.167121
Maternal	Adjusted (trios WLM)	Smoking initiation (current versus former smokers 2022)	Weighted mode	HbA1c	434	-0.763002	1.71616	-4.12667	2.60067	-0.149274	0.33575	-0.807345	0.508797	5.11141	-0.103447	0.232675	-0.55949	0.352596	0.656832
Maternal	Adjusted (trios WLM)	Smoking initiation (current versus former smokers 2022)	Inverse variance weighted	HDL-C	432	0.0114459	0.0297926	-0.0469475	0.0698394	0.0303439	0.0789821	-0.124461	0.185149	0.377207	0.0210283	0.0547346	-0.0862515	0.128308	0.70084
Maternal	Adjusted (trios WLM)	Smoking initiation (current versus former smokers 2022)	MR Egger	HDL-C	432	0.0690402	0.0905586	-0.108455	0.246535	0.18303	0.240077	-0.28752	0.653581	0.377207	0.12684	0.166373	-0.199252	0.452932	0.44625
Maternal	Adjusted (trios WLM)	Smoking initiation (current versus former smokers 2022)	Weighted median	HDL-C	432	0.00344108	0.0434971	-0.0818132	0.0886953	0.00912254	0.115314	-0.216892	0.235137	0.377207	0.00632192	0.0799123	-0.150306	0.16295	0.936945
Maternal	Adjusted (trios WLM)	Smoking initiation (current versus former smokers 2022)	Weighted mode	HDL-C	432	-0.0187688	0.110419	-0.235189	0.197652	-0.0497573	0.292727	-0.623502	0.523987	0.377207	-0.0344818	0.20286	-0.432087	0.363123	0.865107
Maternal	Adjusted (trios WLM)	Smoking initiation (current versus former smokers 2022)	Inverse variance weighted	LDL-C	433	0.108127	0.0714865	-0.0319869	0.24824	0.121564	0.0803705	-0.0359621	0.27909	0.889462	0.0842438	0.0556967	-0.0249217	0.193409	0.130395
Maternal	Adjusted (trios WLM)	Smoking initiation (current versus former smokers 2022)	MR Egger	LDL-C	433	0.0268847	0.217716	-0.399839	0.453608	0.0302258	0.244773	-0.449528	0.50998	0.889462	0.0209465	0.169627	-0.311523	0.353416	0.90178
Maternal	Adjusted (trios WLM)	Smoking initiation (current versus former smokers 2022)	Weighted median	LDL-C	433	0.114915	0.108857	-0.0984458	0.328275	0.129196	0.122386	-0.11068	0.369072	0.889462	0.0895327	0.0848133	-0.0767014	0.255767	0.291131
Maternal	Adjusted (trios WLM)	Smoking initiation (current versus former smokers 2022)	Weighted mode	LDL-C	433	0.131712	0.328385	-0.511922	0.775346	0.14808	0.369195	-0.575542	0.871703	0.889462	0.10262	0.255852	-0.39885	0.60409	0.688552
Maternal	Adjusted (trios WLM)	Smoking initiation (current versus former smokers 2022)	Inverse variance weighted	log CRP†	431	-0.107998	0.0884775	-0.281414	0.0654183	-0.102264	0.0837801	-0.266473	0.0619451	1.05607	-0.0708688	0.0580596	-0.184666	0.042928	0.222229
Maternal	Adjusted (trios WLM)	Smoking initiation (current versus former smokers 2022)	MR Egger	log CRP†	431	-0.613289	0.270987	-1.14442	-0.0821551	-0.580728	0.256599	-1.08366	-0.0777933	1.05607	-0.402445	0.177823	-0.750978	-0.0539108	0.0241242
Maternal	Adjusted (trios WLM)	Smoking initiation (current versus former smokers 2022)	Weighted median	log CRP†	431	-0.267557	0.136583	-0.535259	0.000145546	-0.253352	0.129331	-0.506841	0.000137819	1.05607	-0.175573	0.0896266	-0.351241	9.55082e-05	0.0501205
Maternal	Adjusted (trios WLM)	Smoking initiation (current versus former smokers 2022)	Weighted mode	log CRP†	431	-0.506646	0.360653	-1.21353	0.200234	-0.479748	0.341505	-1.1491	0.189603	1.05607	-0.332465	0.236663	-0.796325	0.131395	0.160802
Maternal	Adjusted (trios WLM)	Smoking initiation (current versus former smokers 2022)	Inverse variance weighted	SBP	435	0.117449	1.31858	-2.46698	2.70188	0.00564904	0.0634209	-0.118656	0.129954	20.791	0.00391478	0.0439507	-0.0822286	0.0900581	0.929025
Maternal	Adjusted (trios WLM)	Smoking initiation (current versus former smokers 2022)	MR Egger	SBP	435	0.639383	4.01797	-7.23584	8.51461	0.0307528	0.193255	-0.348027	0.409533	20.791	0.0213117	0.133926	-0.241183	0.283806	0.87364
Maternal	Adjusted (trios WLM)	Smoking initiation (current versus former smokers 2022)	Weighted median	SBP	435	0.0283963	1.8957	-3.68718	3.74397	0.0013658	0.091179	-0.177345	0.180077	20.791	0.000946497	0.063187	-0.1229	0.124793	0.988049
Maternal	Adjusted (trios WLM)	Smoking initiation (current versus former smokers 2022)	Weighted mode	SBP	435	2.66527	4.8612	-6.86268	12.1932	0.128193	0.233813	-0.330079	0.586466	20.791	0.088838	0.162032	-0.228745	0.406421	0.583786
Maternal	Adjusted (trios WLM)	Smoking initiation (current versus former smokers 2022)	Inverse variance weighted	TC	434	0.171197	0.0813927	0.0116676	0.330727	0.155296	0.0738327	0.0105839	0.300008	1.10239	0.10762	0.0511661	0.00733462	0.207906	0.0354352
Maternal	Adjusted (trios WLM)	Smoking initiation (current versus former smokers 2022)	MR Egger	TC	434	0.196275	0.247737	-0.289289	0.681839	0.178045	0.224726	-0.262419	0.618508	1.10239	0.123385	0.155735	-0.181856	0.428626	0.428636
Maternal	Adjusted (trios WLM)	Smoking initiation (current versus former smokers 2022)	Weighted median	TC	434	0.166149	0.124645	-0.0781543	0.410453	0.150717	0.113067	-0.0708951	0.372329	1.10239	0.104447	0.0783557	-0.0491303	0.258024	0.182537
Maternal	Adjusted (trios WLM)	Smoking initiation (current versus former smokers 2022)	Weighted mode	TC	434	-0.0322981	0.359044	-0.736025	0.671429	-0.0292982	0.325695	-0.667661	0.609065	1.10239	-0.0203037	0.225707	-0.462689	0.422082	0.928364
Maternal	Adjusted (trios WLM)	Smoking initiation (current versus former smokers 2022)	Inverse variance weighted	TG	435	0.0205678	0.0709106	-0.118417	0.159553	0.0200296	0.0690551	-0.115318	0.155378	1.02687	0.0138805	0.0478552	-0.0799156	0.107677	0.771776
Maternal	Adjusted (trios WLM)	Smoking initiation (current versus former smokers 2022)	MR Egger	TG	435	0.0425694	0.215721	-0.380244	0.465383	0.0414555	0.210077	-0.370295	0.453206	1.02687	0.0287287	0.145583	-0.256614	0.314071	0.843658
Maternal	Adjusted (trios WLM)	Smoking initiation (current versus former smokers 2022)	Weighted median	TG	435	0.00372879	0.111149	-0.214124	0.221581	0.00363122	0.108241	-0.208521	0.215783	1.02687	0.00251643	0.0750109	-0.144505	0.149538	0.973238
Maternal	Adjusted (trios WLM)	Smoking initiation (current versus former smokers 2022)	Weighted mode	TG	435	0.0729274	0.311909	-0.538414	0.684268	0.0710191	0.303747	-0.524325	0.666363	1.02687	0.0492162	0.210497	-0.363357	0.46179	0.815243
Maternal	Adjusted (trios WLM)	Smoking initiation (current versus former smokers 2022)	Inverse variance weighted	WHR	433	0.00170992	0.00633263	-0.010702	0.0141219	0.0188878	0.0699503	-0.118215	0.15599	0.0905304	0.0130892	0.0484755	-0.0819228	0.108101	0.787147
Maternal	Adjusted (trios WLM)	Smoking initiation (current versus former smokers 2022)	MR Egger	WHR	433	-0.0150289	0.0192457	-0.0527505	0.0226926	-0.16601	0.212588	-0.582682	0.250663	0.0905304	-0.115045	0.147323	-0.403799	0.173709	0.43529
Maternal	Adjusted (trios WLM)	Smoking initiation (current versus former smokers 2022)	Weighted median	WHR	433	-0.00731173	0.009172	-0.0252888	0.0106654	-0.0807654	0.101314	-0.279341	0.11781	0.0905304	-0.0559704	0.0702106	-0.193583	0.0816423	0.425347
Maternal	Adjusted (trios WLM)	Smoking initiation (current versus former smokers 2022)	Weighted mode	WHR	433	-0.0161479	0.0226192	-0.0604816	0.0281858	-0.17837	0.249852	-0.66808	0.311341	0.0905304	-0.12361	0.173148	-0.46298	0.215759	0.475674
† Traits have been natural log-transformed in analyses; DBP: Diastolic blood pressure; SBP: Systolic blood pressure; BMI: Body mass index; TC: Total cholesterol; LDL-C: Low-density lipoprotein cholesterol; HDL-C High-density lipoprotein cholesterol; TG: Triglycerides; HbA1c: Glycated haemoglobin; CRP: C-reactive protein; WHR: Waist-hip-ratio; nSNP: number of genetic variants
Beta, SE, LCI and UCI denote the MR estimate, standard error and upper/lower 95% confidence intervals
* Standardised MR estimates were divided by the mean phenotypic SD across all samples (column "Mean standard deviation [SD]")
** Rescaled standardised MR estimates for binary exposures were multiplied by 0.693 (ln[2]) and may be interpreted as the increase in outcome (SD) caused by doubling the odds of the exposure
For all smoking heaviness MR estimates, the exposure unit is standard deviations of cigarettes smoked per day
For Smoking initiation 2019, all MR estimates were divided by 0.4977244 (the phenotypic standard deviation of smoking initiation in the Liu et al 2019 GWAS, calculated as sqrt(prev * (1 - prev)), where prev is the weighted mean prevalence over the Liu et al. 2019 studies [0.4523506]), therefore the exposure unit for Smoking initiation 2019 and 2022 MR estimates is log odds (aside from the rescaled** estimates)
"Adjusted (duos WLM)" estimates were adjusted for the offspring's genotype, "Adjusted (trios WLM)" estimates were adjusted for the offspring's and other parent's genotype, and "Unadjusted" estimates were adjusted for neither the offspring's nor the other parent's genotype

### Sheet: Table S6
Table S6. Summary level two-sample Mendelian randomisation analyses for paternal smoking exposures onto later life cardiometabolic outcomes in offspring, using adjusted genetic effects (adjusted for the offspring's and/or other parent's genotype)
Maternal/ paternal	Model	Exposure	Method	Outcome	nSNP	Beta (raw)	SE (raw)	LCI (raw)	UCI (raw)	Beta (standardised)*	SE (standardised)*	LCI (standardised)*	UCI (standardised)*	Mean standard deviation (SD)*	Beta (rescaled for binary exposure)**	SE (rescaled for binary exposure)**	LCI (rescaled for binary exposure)**	UCI (rescaled for binary exposure)**	P
Paternal	Adjusted (duos WLM)	Smoking heaviness (cigarettes per day 2019)	Inverse variance weighted	BMI	36	-0.00998796	0.519902	-1.029	1.00902	-0.0021477	0.111794	-0.221264	0.216968	4.65054					0.984673
Paternal	Adjusted (duos WLM)	Smoking heaviness (cigarettes per day 2019)	MR Egger	BMI	36	0.29266	0.916671	-1.50402	2.08934	0.0629303	0.197111	-0.323407	0.449267	4.65054					0.75148
Paternal	Adjusted (duos WLM)	Smoking heaviness (cigarettes per day 2019)	Weighted median	BMI	36	0.153246	0.629107	-1.0798	1.3863	0.0329524	0.135276	-0.232189	0.298094	4.65054					0.807546
Paternal	Adjusted (duos WLM)	Smoking heaviness (cigarettes per day 2019)	Weighted mode	BMI	36	0.191191	0.646111	-1.07519	1.45757	0.0411115	0.138933	-0.231196	0.313419	4.65054					0.769047
Paternal	Adjusted (duos WLM)	Smoking heaviness (cigarettes per day 2019)	Inverse variance weighted	DBP	35	-1.44663	0.972553	-3.35284	0.45957	-0.126047	0.08474	-0.292138	0.040043	11.4769					0.136893
Paternal	Adjusted (duos WLM)	Smoking heaviness (cigarettes per day 2019)	MR Egger	DBP	35	-0.803892	1.68406	-4.10465	2.49687	-0.0700444	0.146735	-0.357645	0.217556	11.4769					0.636257
Paternal	Adjusted (duos WLM)	Smoking heaviness (cigarettes per day 2019)	Weighted median	DBP	35	-0.170407	1.44422	-3.00108	2.66027	-0.0148478	0.125837	-0.261489	0.231793	11.4769					0.906074
Paternal	Adjusted (duos WLM)	Smoking heaviness (cigarettes per day 2019)	Weighted mode	DBP	35	-0.433721	1.36276	-3.10472	2.23728	-0.0377908	0.118739	-0.270519	0.194938	11.4769					0.752229
Paternal	Adjusted (duos WLM)	Smoking heaviness (cigarettes per day 2019)	Inverse variance weighted	Glucose	37	0.023458	0.0982994	-0.169209	0.216125	0.0259225	0.108626	-0.186985	0.23883	0.904931					0.811386
Paternal	Adjusted (duos WLM)	Smoking heaviness (cigarettes per day 2019)	MR Egger	Glucose	37	-0.189352	0.1676	-0.517847	0.139144	-0.209245	0.185207	-0.572251	0.153762	0.904931					0.26625
Paternal	Adjusted (duos WLM)	Smoking heaviness (cigarettes per day 2019)	Weighted median	Glucose	37	-0.0974762	0.116028	-0.324891	0.129939	-0.107717	0.128217	-0.359023	0.143589	0.904931					0.400847
Paternal	Adjusted (duos WLM)	Smoking heaviness (cigarettes per day 2019)	Weighted mode	Glucose	37	-0.0717727	0.112361	-0.292001	0.148455	-0.0793129	0.124166	-0.322678	0.164052	0.904931					0.527018
Paternal	Adjusted (duos WLM)	Smoking heaviness (cigarettes per day 2019)	Inverse variance weighted	HbA1c	37	-0.76076	0.541582	-1.82226	0.300741	-0.148836	0.105956	-0.356508	0.0588371	5.11141					0.160111
Paternal	Adjusted (duos WLM)	Smoking heaviness (cigarettes per day 2019)	MR Egger	HbA1c	37	-2.39741	0.943359	-4.24639	-0.548421	-0.46903	0.18456	-0.830767	-0.107294	5.11141					0.0156288
Paternal	Adjusted (duos WLM)	Smoking heaviness (cigarettes per day 2019)	Weighted median	HbA1c	37	-1.81803	0.789071	-3.36461	-0.271448	-0.35568	0.154375	-0.658255	-0.0531064	5.11141					0.0212221
Paternal	Adjusted (duos WLM)	Smoking heaviness (cigarettes per day 2019)	Weighted mode	HbA1c	37	-1.63747	0.750425	-3.10831	-0.166641	-0.320357	0.146814	-0.608111	-0.0326018	5.11141					0.0357128
Paternal	Adjusted (duos WLM)	Smoking heaviness (cigarettes per day 2019)	Inverse variance weighted	HDL-C	37	-0.0154342	0.0326083	-0.0793464	0.048478	-0.040917	0.0864467	-0.210352	0.128518	0.377207					0.635984
Paternal	Adjusted (duos WLM)	Smoking heaviness (cigarettes per day 2019)	MR Egger	HDL-C	37	-0.0174052	0.0572914	-0.129696	0.094886	-0.0461423	0.151883	-0.343834	0.251549	0.377207					0.763078
Paternal	Adjusted (duos WLM)	Smoking heaviness (cigarettes per day 2019)	Weighted median	HDL-C	37	-0.0350909	0.0481296	-0.129425	0.0592432	-0.0930282	0.127595	-0.343114	0.157058	0.377207					0.465946
Paternal	Adjusted (duos WLM)	Smoking heaviness (cigarettes per day 2019)	Weighted mode	HDL-C	37	-0.0213892	0.044916	-0.109425	0.0666461	-0.0567042	0.119075	-0.290092	0.176683	0.377207					0.636806
Paternal	Adjusted (duos WLM)	Smoking heaviness (cigarettes per day 2019)	Inverse variance weighted	LDL-C	36	-0.0248584	0.0848813	-0.191226	0.141509	-0.0279477	0.09543	-0.21499	0.159095	0.889462					0.769629
Paternal	Adjusted (duos WLM)	Smoking heaviness (cigarettes per day 2019)	MR Egger	LDL-C	36	-0.151356	0.147523	-0.440501	0.137789	-0.170166	0.165856	-0.495244	0.154912	0.889462					0.312144
Paternal	Adjusted (duos WLM)	Smoking heaviness (cigarettes per day 2019)	Weighted median	LDL-C	36	-0.0862207	0.125045	-0.331308	0.158867	-0.0969358	0.140585	-0.372482	0.17861	0.889462					0.490497
Paternal	Adjusted (duos WLM)	Smoking heaviness (cigarettes per day 2019)	Weighted mode	LDL-C	36	-0.0685135	0.114635	-0.293199	0.156172	-0.077028	0.128882	-0.329636	0.17558	0.889462					0.553912
Paternal	Adjusted (duos WLM)	Smoking heaviness (cigarettes per day 2019)	Inverse variance weighted	log CRP†	37	-0.12544	0.129549	-0.379356	0.128475	-0.11878	0.122671	-0.359215	0.121654	1.05607					0.332902
Paternal	Adjusted (duos WLM)	Smoking heaviness (cigarettes per day 2019)	MR Egger	log CRP†	37	-0.198237	0.228654	-0.646399	0.249924	-0.187713	0.216514	-0.612081	0.236655	1.05607					0.39186
Paternal	Adjusted (duos WLM)	Smoking heaviness (cigarettes per day 2019)	Weighted median	log CRP†	37	-0.154469	0.148218	-0.444976	0.136037	-0.146268	0.140348	-0.421351	0.128815	1.05607					0.297329
Paternal	Adjusted (duos WLM)	Smoking heaviness (cigarettes per day 2019)	Weighted mode	log CRP†	37	-0.179221	0.139138	-0.451932	0.0934902	-0.169706	0.131751	-0.427938	0.0885266	1.05607					0.205937
Paternal	Adjusted (duos WLM)	Smoking heaviness (cigarettes per day 2019)	Inverse variance weighted	SBP	37	-2.20024	1.47847	-5.09804	0.697554	-0.105827	0.0711108	-0.245204	0.0335507	20.791					0.136701
Paternal	Adjusted (duos WLM)	Smoking heaviness (cigarettes per day 2019)	MR Egger	SBP	37	-2.32192	2.57251	-7.36405	2.7202	-0.111679	0.123732	-0.354194	0.130835	20.791					0.372914
Paternal	Adjusted (duos WLM)	Smoking heaviness (cigarettes per day 2019)	Weighted median	SBP	37	-1.31418	2.21386	-5.65335	3.02498	-0.0632092	0.106482	-0.271913	0.145495	20.791					0.552769
Paternal	Adjusted (duos WLM)	Smoking heaviness (cigarettes per day 2019)	Weighted mode	SBP	37	-1.37372	2.03333	-5.35903	2.6116	-0.0660725	0.0977983	-0.257757	0.125612	20.791					0.503612
Paternal	Adjusted (duos WLM)	Smoking heaviness (cigarettes per day 2019)	Inverse variance weighted	TC	36	0.0319034	0.0966831	-0.157595	0.221402	0.0289402	0.0877029	-0.142958	0.200838	1.10239					0.741416
Paternal	Adjusted (duos WLM)	Smoking heaviness (cigarettes per day 2019)	MR Egger	TC	36	-0.185599	0.16777	-0.514429	0.143231	-0.16836	0.152187	-0.466647	0.129927	1.10239					0.276377
Paternal	Adjusted (duos WLM)	Smoking heaviness (cigarettes per day 2019)	Weighted median	TC	36	-0.0572291	0.141381	-0.334336	0.219878	-0.0519135	0.128249	-0.303282	0.199455	1.10239					0.685635
Paternal	Adjusted (duos WLM)	Smoking heaviness (cigarettes per day 2019)	Weighted mode	TC	36	-0.0718029	0.129748	-0.326108	0.182503	-0.0651336	0.117696	-0.295819	0.165551	1.10239					0.583505
Paternal	Adjusted (duos WLM)	Smoking heaviness (cigarettes per day 2019)	Inverse variance weighted	TG	37	0.108934	0.0875588	-0.0626809	0.28055	0.106084	0.0852677	-0.0610408	0.273209	1.02687					0.213452
Paternal	Adjusted (duos WLM)	Smoking heaviness (cigarettes per day 2019)	MR Egger	TG	37	-0.000555163	0.152374	-0.299209	0.298099	-0.000540636	0.148387	-0.29138	0.290298	1.02687					0.997114
Paternal	Adjusted (duos WLM)	Smoking heaviness (cigarettes per day 2019)	Weighted median	TG	37	0.0840003	0.125281	-0.161551	0.329551	0.0818022	0.122003	-0.157323	0.320928	1.02687					0.502543
Paternal	Adjusted (duos WLM)	Smoking heaviness (cigarettes per day 2019)	Weighted mode	TG	37	0.0558302	0.120192	-0.179746	0.291406	0.0543693	0.117047	-0.175042	0.283781	1.02687					0.64508
Paternal	Adjusted (duos WLM)	Smoking heaviness (cigarettes per day 2019)	Inverse variance weighted	WHR	37	-0.00501502	0.00798011	-0.020656	0.010626	-0.0553959	0.0881484	-0.228167	0.117375	0.0905304					0.529716
Paternal	Adjusted (duos WLM)	Smoking heaviness (cigarettes per day 2019)	MR Egger	WHR	37	-0.00456973	0.0141029	-0.0322115	0.023072	-0.0504773	0.155781	-0.355808	0.254854	0.0905304					0.747846
Paternal	Adjusted (duos WLM)	Smoking heaviness (cigarettes per day 2019)	Weighted median	WHR	37	-0.00340024	0.0106751	-0.0243235	0.017523	-0.0375591	0.117917	-0.268677	0.193559	0.0905304					0.75009
Paternal	Adjusted (duos WLM)	Smoking heaviness (cigarettes per day 2019)	Weighted mode	WHR	37	-0.00456288	0.00957135	-0.0233227	0.014197	-0.0504016	0.105725	-0.257623	0.15682	0.0905304					0.636441
Paternal	Adjusted (duos WLM)	Smoking heaviness (cigarettes per day 2022)	Inverse variance weighted	BMI	82	0.0589649	0.415649	-0.755708	0.873637	0.0126792	0.0893766	-0.162499	0.187857	4.65054					0.887189
Paternal	Adjusted (duos WLM)	Smoking heaviness (cigarettes per day 2022)	MR Egger	BMI	82	0.287919	0.79213	-1.26466	1.84049	0.0619109	0.170331	-0.271937	0.395759	4.65054					0.717209
Paternal	Adjusted (duos WLM)	Smoking heaviness (cigarettes per day 2022)	Weighted median	BMI	82	0.0930572	0.686592	-1.25266	1.43878	0.02001	0.147637	-0.269358	0.309378	4.65054					0.892189
Paternal	Adjusted (duos WLM)	Smoking heaviness (cigarettes per day 2022)	Weighted mode	BMI	82	0.218965	0.658052	-1.07082	1.50875	0.0470839	0.1415	-0.230256	0.324424	4.65054					0.740184
Paternal	Adjusted (duos WLM)	Smoking heaviness (cigarettes per day 2022)	Inverse variance weighted	DBP	84	-1.76589	0.879608	-3.48992	-0.0418548	-0.153864	0.0766416	-0.304082	-0.00364687	11.4769					0.0446876
Paternal	Adjusted (duos WLM)	Smoking heaviness (cigarettes per day 2022)	MR Egger	DBP	84	-3.57034	1.66236	-6.82857	-0.312118	-0.31109	0.144844	-0.594984	-0.0271953	11.4769					0.0346848
Paternal	Adjusted (duos WLM)	Smoking heaviness (cigarettes per day 2022)	Weighted median	DBP	84	-2.75277	1.46762	-5.6293	0.123765	-0.239853	0.127876	-0.490489	0.0107838	11.4769					0.0607007
Paternal	Adjusted (duos WLM)	Smoking heaviness (cigarettes per day 2022)	Weighted mode	DBP	84	-2.54099	1.28995	-5.06929	-0.0126853	-0.2214	0.112395	-0.441695	-0.00110529	11.4769					0.0521925
Paternal	Adjusted (duos WLM)	Smoking heaviness (cigarettes per day 2022)	Inverse variance weighted	Glucose	85	0.0441567	0.074313	-0.101497	0.18981	0.0487957	0.0821201	-0.11216	0.209751	0.904931					0.552379
Paternal	Adjusted (duos WLM)	Smoking heaviness (cigarettes per day 2022)	MR Egger	Glucose	85	-0.134904	0.140564	-0.410409	0.140602	-0.149076	0.155331	-0.453526	0.155373	0.904931					0.339977
Paternal	Adjusted (duos WLM)	Smoking heaviness (cigarettes per day 2022)	Weighted median	Glucose	85	-0.00457414	0.115259	-0.230483	0.221334	-0.00505469	0.127368	-0.254696	0.244587	0.904931					0.968344
Paternal	Adjusted (duos WLM)	Smoking heaviness (cigarettes per day 2022)	Weighted mode	Glucose	85	-0.038394	0.119704	-0.273014	0.196226	-0.0424276	0.13228	-0.301696	0.216841	0.904931					0.749203
Paternal	Adjusted (duos WLM)	Smoking heaviness (cigarettes per day 2022)	Inverse variance weighted	HbA1c	85	-0.471592	0.493153	-1.43817	0.494989	-0.0922626	0.0964809	-0.281365	0.09684	5.11141					0.338931
Paternal	Adjusted (duos WLM)	Smoking heaviness (cigarettes per day 2022)	MR Egger	HbA1c	85	-2.4432	0.931646	-4.26922	-0.61717	-0.477989	0.182268	-0.835234	-0.120744	5.11141					0.0103844
Paternal	Adjusted (duos WLM)	Smoking heaviness (cigarettes per day 2022)	Weighted median	HbA1c	85	-1.4907	0.805321	-3.06913	0.0877286	-0.291642	0.157554	-0.600447	0.0171633	5.11141					0.0641604
Paternal	Adjusted (duos WLM)	Smoking heaviness (cigarettes per day 2022)	Weighted mode	HbA1c	85	-1.82727	0.726101	-3.25043	-0.404111	-0.357488	0.142055	-0.635916	-0.0790606	5.11141					0.0137526
Paternal	Adjusted (duos WLM)	Smoking heaviness (cigarettes per day 2022)	Inverse variance weighted	HDL-C	84	0.0241941	0.0319934	-0.0385129	0.086901	0.06414	0.0848165	-0.1021	0.23038	0.377207					0.449517
Paternal	Adjusted (duos WLM)	Smoking heaviness (cigarettes per day 2022)	MR Egger	HDL-C	84	-0.0290928	0.0610184	-0.148689	0.0905033	-0.0771268	0.161764	-0.394184	0.23993	0.377207					0.634782
Paternal	Adjusted (duos WLM)	Smoking heaviness (cigarettes per day 2022)	Weighted median	HDL-C	84	-0.0466708	0.0455077	-0.135866	0.0425244	-0.123727	0.120644	-0.36019	0.112735	0.377207					0.3051
Paternal	Adjusted (duos WLM)	Smoking heaviness (cigarettes per day 2022)	Weighted mode	HDL-C	84	-0.0187112	0.0472441	-0.11131	0.0738872	-0.0496046	0.125247	-0.295089	0.19588	0.377207					0.693082
Paternal	Adjusted (duos WLM)	Smoking heaviness (cigarettes per day 2022)	Inverse variance weighted	LDL-C	84	-0.104106	0.0765457	-0.254135	0.0459237	-0.117044	0.0860584	-0.285718	0.0516308	0.889462					0.173814
Paternal	Adjusted (duos WLM)	Smoking heaviness (cigarettes per day 2022)	MR Egger	LDL-C	84	-0.125139	0.145301	-0.409928	0.159651	-0.14069	0.163358	-0.460872	0.179492	0.889462					0.391618
Paternal	Adjusted (duos WLM)	Smoking heaviness (cigarettes per day 2022)	Weighted median	LDL-C	84	-0.120368	0.122349	-0.360172	0.119436	-0.135327	0.137554	-0.404932	0.134279	0.889462					0.32521
Paternal	Adjusted (duos WLM)	Smoking heaviness (cigarettes per day 2022)	Weighted mode	LDL-C	84	-0.0620401	0.113327	-0.284162	0.160082	-0.0697501	0.127411	-0.319476	0.179976	0.889462					0.585545
Paternal	Adjusted (duos WLM)	Smoking heaviness (cigarettes per day 2022)	Inverse variance weighted	log CRP†	84	-0.12332	0.100961	-0.321203	0.0745641	-0.116772	0.0956009	-0.30415	0.0706054	1.05607					0.221913
Paternal	Adjusted (duos WLM)	Smoking heaviness (cigarettes per day 2022)	MR Egger	log CRP†	84	-0.214513	0.191719	-0.590281	0.161256	-0.203124	0.18154	-0.558942	0.152694	1.05607					0.266452
Paternal	Adjusted (duos WLM)	Smoking heaviness (cigarettes per day 2022)	Weighted median	log CRP†	84	-0.162584	0.157461	-0.471207	0.146039	-0.153952	0.149101	-0.44619	0.138286	1.05607					0.30182
Paternal	Adjusted (duos WLM)	Smoking heaviness (cigarettes per day 2022)	Weighted mode	log CRP†	84	-0.204395	0.156691	-0.511509	0.102718	-0.193543	0.148372	-0.484352	0.0972648	1.05607					0.195685
Paternal	Adjusted (duos WLM)	Smoking heaviness (cigarettes per day 2022)	Inverse variance weighted	SBP	84	-2.64339	1.34532	-5.28022	-0.00656284	-0.127141	0.0647069	-0.253967	-0.000315657	20.791					0.0494283
Paternal	Adjusted (duos WLM)	Smoking heaviness (cigarettes per day 2022)	MR Egger	SBP	84	-3.53205	2.55579	-8.54139	1.4773	-0.169883	0.122928	-0.410821	0.0710546	20.791					0.170731
Paternal	Adjusted (duos WLM)	Smoking heaviness (cigarettes per day 2022)	Weighted median	SBP	84	-2.46195	2.47413	-7.31124	2.38733	-0.118414	0.119	-0.351654	0.114825	20.791					0.319697
Paternal	Adjusted (duos WLM)	Smoking heaviness (cigarettes per day 2022)	Weighted mode	SBP	84	-2.71336	2.15389	-6.93499	1.50827	-0.130506	0.103597	-0.333557	0.0725444	20.791					0.211292
Paternal	Adjusted (duos WLM)	Smoking heaviness (cigarettes per day 2022)	Inverse variance weighted	TC	84	0.000238428	0.0874405	-0.171145	0.171622	0.000216282	0.0793188	-0.155249	0.155681	1.10239					0.997824
Paternal	Adjusted (duos WLM)	Smoking heaviness (cigarettes per day 2022)	MR Egger	TC	84	-0.0687581	0.16627	-0.394647	0.257131	-0.0623716	0.150826	-0.357991	0.233248	1.10239					0.680296
Paternal	Adjusted (duos WLM)	Smoking heaviness (cigarettes per day 2022)	Weighted median	TC	84	-0.0612666	0.143528	-0.342582	0.220049	-0.055576	0.130197	-0.310762	0.19961	1.10239					0.66948
Paternal	Adjusted (duos WLM)	Smoking heaviness (cigarettes per day 2022)	Weighted mode	TC	84	-0.02232	0.138602	-0.29398	0.24934	-0.0202468	0.125728	-0.266674	0.226181	1.10239					0.872456
Paternal	Adjusted (duos WLM)	Smoking heaviness (cigarettes per day 2022)	Inverse variance weighted	TG	85	0.142896	0.0793276	-0.0125857	0.298378	0.139157	0.0772518	-0.0122564	0.290571	1.02687					0.0716486
Paternal	Adjusted (duos WLM)	Smoking heaviness (cigarettes per day 2022)	MR Egger	TG	85	0.0957959	0.152184	-0.202484	0.394076	0.0932893	0.148202	-0.197186	0.383765	1.02687					0.530767
Paternal	Adjusted (duos WLM)	Smoking heaviness (cigarettes per day 2022)	Weighted median	TG	85	0.164019	0.134252	-0.0991152	0.427153	0.159727	0.130739	-0.0965216	0.415976	1.02687					0.221812
Paternal	Adjusted (duos WLM)	Smoking heaviness (cigarettes per day 2022)	Weighted mode	TG	85	0.1145	0.123437	-0.127436	0.356435	0.111504	0.120207	-0.124101	0.347109	1.02687					0.356273
Paternal	Adjusted (duos WLM)	Smoking heaviness (cigarettes per day 2022)	Inverse variance weighted	WHR	85	-0.00371324	0.00710728	-0.0176435	0.010217	-0.0410165	0.0785071	-0.19489	0.112858	0.0905304					0.601353
Paternal	Adjusted (duos WLM)	Smoking heaviness (cigarettes per day 2022)	MR Egger	WHR	85	-0.0132658	0.0134957	-0.0397174	0.0131858	-0.146534	0.149074	-0.438719	0.14565	0.0905304					0.328481
Paternal	Adjusted (duos WLM)	Smoking heaviness (cigarettes per day 2022)	Weighted median	WHR	85	-0.00898206	0.0107106	-0.0299749	0.0120108	-0.0992159	0.11831	-0.331103	0.132671	0.0905304					0.401687
Paternal	Adjusted (duos WLM)	Smoking heaviness (cigarettes per day 2022)	Weighted mode	WHR	85	-0.00762463	0.0106356	-0.0284704	0.0132212	-0.0842217	0.117481	-0.314484	0.146041	0.0905304					0.475427
Paternal	Adjusted (duos WLM)	Smoking heaviness (rs16969968 in CHRNA5)	Wald ratio	BMI	1	-0.0787508	0.676254	-1.40421	1.24671	-0.0169337	0.145414	-0.301945	0.268078	4.65054					0.907295
Paternal	Adjusted (duos WLM)	Smoking heaviness (rs16969968 in CHRNA5)	Wald ratio	DBP	1	0.0753564	1.47536	-2.81636	2.96707	0.00656592	0.128551	-0.245394	0.258526	11.4769					0.959265
Paternal	Adjusted (duos WLM)	Smoking heaviness (rs16969968 in CHRNA5)	Wald ratio	Glucose	1	-0.141208	0.124551	-0.385329	0.102912	-0.156043	0.137636	-0.42581	0.113724	0.904931					0.256905
Paternal	Adjusted (duos WLM)	Smoking heaviness (rs16969968 in CHRNA5)	Wald ratio	HbA1c	1	-1.79769	0.833357	-3.43107	-0.164312	-0.351702	0.163039	-0.671258	-0.0321461	5.11141					0.0309925
Paternal	Adjusted (duos WLM)	Smoking heaviness (rs16969968 in CHRNA5)	Wald ratio	HDL-C	1	-0.0393754	0.0498163	-0.137015	0.0582646	-0.104387	0.132066	-0.363237	0.154463	0.377207					0.429287
Paternal	Adjusted (duos WLM)	Smoking heaviness (rs16969968 in CHRNA5)	Wald ratio	LDL-C	1	-0.11609	0.129587	-0.370081	0.137901	-0.130517	0.145692	-0.416073	0.155039	0.889462					0.370338
Paternal	Adjusted (duos WLM)	Smoking heaviness (rs16969968 in CHRNA5)	Wald ratio	log CRP†	1	-0.106585	0.156596	-0.413514	0.200343	-0.100926	0.148282	-0.391559	0.189707	1.05607					0.496101
Paternal	Adjusted (duos WLM)	Smoking heaviness (rs16969968 in CHRNA5)	Wald ratio	SBP	1	-1.00543	2.26346	-5.44182	3.43096	-0.0483589	0.108867	-0.261739	0.165021	20.791					0.656898
Paternal	Adjusted (duos WLM)	Smoking heaviness (rs16969968 in CHRNA5)	Wald ratio	TC	1	-0.115411	0.148297	-0.406073	0.175251	-0.104691	0.134523	-0.368356	0.158973	1.10239					0.436427
Paternal	Adjusted (duos WLM)	Smoking heaviness (rs16969968 in CHRNA5)	Wald ratio	TG	1	0.0699253	0.13354	-0.191814	0.331664	0.0680956	0.130046	-0.186795	0.322986	1.02687					0.600538
Paternal	Adjusted (duos WLM)	Smoking heaviness (rs16969968 in CHRNA5)	Wald ratio	WHR	1	-0.00135777	0.0108145	-0.0225542	0.0198387	-0.014998	0.119457	-0.249134	0.219138	0.0905304					0.900087
Paternal	Adjusted (duos WLM)	Smoking initiation (current versus former smokers 2019)	Inverse variance weighted	BMI	185	-0.793985	0.571851	-1.91481	0.326844	-0.17073	0.122965	-0.41174	0.0702808	4.65054	-0.118316	0.0852144	-0.285336	0.0487046	0.165001
Paternal	Adjusted (duos WLM)	Smoking initiation (current versus former smokers 2019)	MR Egger	BMI	185	-3.78456	2.25711	-8.2085	0.639388	-0.813789	0.485345	-1.76506	0.137487	4.65054	-0.563956	0.336344	-1.22319	0.0952783	0.095304
Paternal	Adjusted (duos WLM)	Smoking initiation (current versus former smokers 2019)	Weighted median	BMI	185	-0.573849	0.785313	-2.11306	0.965364	-0.123394	0.168865	-0.454369	0.207581	4.65054	-0.0855121	0.117023	-0.314878	0.143854	0.464946
Paternal	Adjusted (duos WLM)	Smoking initiation (current versus former smokers 2019)	Weighted mode	BMI	185	0.642364	2.17274	-3.61621	4.90094	0.138127	0.467202	-0.77759	1.05384	4.65054	0.0957219	0.323771	-0.53887	0.730313	0.767833
Paternal	Adjusted (duos WLM)	Smoking initiation (current versus former smokers 2019)	Inverse variance weighted	DBP	194	0.133879	1.20783	-2.23348	2.50123	0.0116651	0.105241	-0.194606	0.217937	11.4769	0.00808391	0.0729317	-0.134862	0.15103	0.911741
Paternal	Adjusted (duos WLM)	Smoking initiation (current versus former smokers 2019)	MR Egger	DBP	194	-1.99135	4.85011	-11.4976	7.51486	-0.173509	0.422598	-1.0018	0.654782	11.4769	-0.120242	0.29286	-0.694248	0.453764	0.68184
Paternal	Adjusted (duos WLM)	Smoking initiation (current versus former smokers 2019)	Weighted median	DBP	194	-0.911772	1.7006	-4.24494	2.4214	-0.0794441	0.148176	-0.369868	0.21098	11.4769	-0.0550548	0.102686	-0.256319	0.146209	0.591856
Paternal	Adjusted (duos WLM)	Smoking initiation (current versus former smokers 2019)	Weighted mode	DBP	194	-3.49207	4.081	-11.4908	4.5067	-0.304269	0.355584	-1.00121	0.392676	11.4769	-0.210859	0.24642	-0.693842	0.272125	0.393231
Paternal	Adjusted (duos WLM)	Smoking initiation (current versus former smokers 2019)	Inverse variance weighted	Glucose	194	-0.0539045	0.101012	-0.251888	0.144079	-0.0595675	0.111624	-0.278351	0.159216	0.904931	-0.0412803	0.0773555	-0.192897	0.110336	0.593588
Paternal	Adjusted (duos WLM)	Smoking initiation (current versus former smokers 2019)	MR Egger	Glucose	194	0.283813	0.404378	-0.508768	1.07639	0.313629	0.446861	-0.562218	1.18948	0.904931	0.217345	0.309675	-0.389617	0.824308	0.483623
Paternal	Adjusted (duos WLM)	Smoking initiation (current versus former smokers 2019)	Weighted median	Glucose	194	-0.138931	0.144078	-0.421324	0.143462	-0.153527	0.159215	-0.465587	0.158534	0.904931	-0.106394	0.110336	-0.322652	0.109864	0.334908
Paternal	Adjusted (duos WLM)	Smoking initiation (current versus former smokers 2019)	Weighted mode	Glucose	194	-0.33193	0.416985	-1.14922	0.485361	-0.366801	0.460792	-1.26995	0.536352	0.904931	-0.254193	0.319329	-0.880078	0.371692	0.426997
Paternal	Adjusted (duos WLM)	Smoking initiation (current versus former smokers 2019)	Inverse variance weighted	HbA1c	193	-1.12433	0.624662	-2.34867	0.100007	-0.219965	0.122209	-0.459496	0.0195654	5.11141	-0.152436	0.0846911	-0.318431	0.0135588	0.071876
Paternal	Adjusted (duos WLM)	Smoking initiation (current versus former smokers 2019)	MR Egger	HbA1c	193	-1.05167	2.49689	-5.94559	3.84224	-0.20575	0.488494	-1.1632	0.751699	5.11141	-0.142585	0.338527	-0.806097	0.520927	0.674088
Paternal	Adjusted (duos WLM)	Smoking initiation (current versus former smokers 2019)	Weighted median	HbA1c	193	-0.333419	0.938214	-2.17232	1.50548	-0.0652304	0.183553	-0.424994	0.294533	5.11141	-0.0452047	0.127202	-0.294521	0.204112	0.722308
Paternal	Adjusted (duos WLM)	Smoking initiation (current versus former smokers 2019)	Weighted mode	HbA1c	193	1.57505	2.53457	-3.39272	6.54281	0.308143	0.495866	-0.663755	1.28004	5.11141	0.213543	0.343635	-0.459982	0.887069	0.535058
Paternal	Adjusted (duos WLM)	Smoking initiation (current versus former smokers 2019)	Inverse variance weighted	HDL-C	193	0.0792816	0.0408214	-0.000728315	0.159292	0.210181	0.10822	-0.00193081	0.422293	0.377207	0.145655	0.0749966	-0.00133805	0.292649	0.0521179
Paternal	Adjusted (duos WLM)	Smoking initiation (current versus former smokers 2019)	MR Egger	HDL-C	193	0.0124759	0.163987	-0.308938	0.33389	0.0330745	0.434739	-0.819015	0.885164	0.377207	0.0229206	0.301274	-0.567577	0.613418	0.939436
Paternal	Adjusted (duos WLM)	Smoking initiation (current versus former smokers 2019)	Weighted median	HDL-C	193	0.093289	0.0545924	-0.013712	0.20029	0.247315	0.144728	-0.0363514	0.530982	0.377207	0.17139	0.100296	-0.0251915	0.367971	0.0874825
Paternal	Adjusted (duos WLM)	Smoking initiation (current versus former smokers 2019)	Weighted mode	HDL-C	193	0.190358	0.14382	-0.0915296	0.472245	0.504651	0.381277	-0.242651	1.25195	0.377207	0.349723	0.264225	-0.168157	0.867604	0.187216
Paternal	Adjusted (duos WLM)	Smoking initiation (current versus former smokers 2019)	Inverse variance weighted	LDL-C	194	-0.0423541	0.0968724	-0.232224	0.147516	-0.0476176	0.108911	-0.261084	0.165848	0.889462	-0.032999	0.0754755	-0.180931	0.114933	0.661955
Paternal	Adjusted (duos WLM)	Smoking initiation (current versus former smokers 2019)	MR Egger	LDL-C	194	-0.207093	0.388282	-0.968126	0.55394	-0.23283	0.436536	-1.08844	0.622781	0.889462	-0.161351	0.302519	-0.754289	0.431587	0.594403
Paternal	Adjusted (duos WLM)	Smoking initiation (current versus former smokers 2019)	Weighted median	LDL-C	194	-0.053939	0.144958	-0.338056	0.230178	-0.0606422	0.162972	-0.380068	0.258783	0.889462	-0.0420251	0.11294	-0.263387	0.179337	0.709817
Paternal	Adjusted (duos WLM)	Smoking initiation (current versus former smokers 2019)	Weighted mode	LDL-C	194	-0.0169249	0.34066	-0.684619	0.65077	-0.0190282	0.382996	-0.7697	0.731644	0.889462	-0.0131866	0.265416	-0.533402	0.507029	0.960427
Paternal	Adjusted (duos WLM)	Smoking initiation (current versus former smokers 2019)	Inverse variance weighted	log CRP†	192	-0.0919886	0.118277	-0.323811	0.139833	-0.0871048	0.111997	-0.306619	0.132409	1.05607	-0.0603636	0.077614	-0.212487	0.0917597	0.436721
Paternal	Adjusted (duos WLM)	Smoking initiation (current versus former smokers 2019)	MR Egger	log CRP†	192	-1.12848	0.476209	-2.06185	-0.195107	-1.06856	0.450926	-1.95238	-0.184749	1.05607	-0.740515	0.312492	-1.353	-0.128031	0.0188042
Paternal	Adjusted (duos WLM)	Smoking initiation (current versus former smokers 2019)	Weighted median	log CRP†	192	-0.276371	0.178684	-0.62659	0.0738491	-0.261698	0.169197	-0.593324	0.0699283	1.05607	-0.181356	0.117253	-0.411173	0.0484603	0.121934
Paternal	Adjusted (duos WLM)	Smoking initiation (current versus former smokers 2019)	Weighted mode	log CRP†	192	-0.534007	0.431692	-1.38012	0.312108	-0.505656	0.408772	-1.30685	0.295538	1.05607	-0.35042	0.283279	-0.905647	0.204808	0.217602
Paternal	Adjusted (duos WLM)	Smoking initiation (current versus former smokers 2019)	Inverse variance weighted	SBP	194	1.14446	1.75241	-2.29027	4.5792	0.0550461	0.0842871	-0.110157	0.220249	20.791	0.0381469	0.058411	-0.0763385	0.152632	0.513706
Paternal	Adjusted (duos WLM)	Smoking initiation (current versus former smokers 2019)	MR Egger	SBP	194	-4.02204	7.02356	-17.7882	9.74414	-0.193451	0.337817	-0.855573	0.468671	20.791	-0.134061	0.234107	-0.592912	0.324789	0.567552
Paternal	Adjusted (duos WLM)	Smoking initiation (current versus former smokers 2019)	Weighted median	SBP	194	1.4476	2.60785	-3.66379	6.55899	0.0696262	0.125432	-0.17622	0.315472	20.791	0.0482509	0.0869242	-0.12212	0.218622	0.578831
Paternal	Adjusted (duos WLM)	Smoking initiation (current versus former smokers 2019)	Weighted mode	SBP	194	2.01802	6.21849	-10.1702	14.2063	0.0970619	0.299095	-0.489165	0.683288	20.791	0.0672639	0.207273	-0.338991	0.473519	0.745897
Paternal	Adjusted (duos WLM)	Smoking initiation (current versus former smokers 2019)	Inverse variance weighted	TC	194	0.0126407	0.114017	-0.210833	0.236115	0.0114666	0.103427	-0.19125	0.214184	1.10239	0.00794635	0.0716749	-0.132537	0.148429	0.911722
Paternal	Adjusted (duos WLM)	Smoking initiation (current versus former smokers 2019)	MR Egger	TC	194	-0.567138	0.456368	-1.46162	0.327342	-0.514461	0.413979	-1.32586	0.296938	1.10239	-0.356521	0.286887	-0.918821	0.205778	0.215486
Paternal	Adjusted (duos WLM)	Smoking initiation (current versus former smokers 2019)	Weighted median	TC	194	-0.0512987	0.166579	-0.377793	0.275195	-0.0465339	0.151106	-0.342702	0.249635	1.10239	-0.032248	0.104717	-0.237493	0.172997	0.758117
Paternal	Adjusted (duos WLM)	Smoking initiation (current versus former smokers 2019)	Weighted mode	TC	194	-0.11222	0.404137	-0.904328	0.679888	-0.101797	0.366599	-0.820331	0.616738	1.10239	-0.070545	0.254053	-0.56849	0.4274	0.781557
Paternal	Adjusted (duos WLM)	Smoking initiation (current versus former smokers 2019)	Inverse variance weighted	TG	194	-0.100187	0.109889	-0.315569	0.115195	-0.0975654	0.107013	-0.307311	0.112181	1.02687	-0.0676128	0.0741602	-0.212967	0.0777412	0.36192
Paternal	Adjusted (duos WLM)	Smoking initiation (current versus former smokers 2019)	MR Egger	TG	194	-0.161928	0.44074	-1.02578	0.701921	-0.157691	0.429207	-0.998937	0.683554	1.02687	-0.10928	0.29744	-0.692263	0.473703	0.713724
Paternal	Adjusted (duos WLM)	Smoking initiation (current versus former smokers 2019)	Weighted median	TG	194	-0.144721	0.15631	-0.451088	0.161647	-0.140934	0.15222	-0.439284	0.157417	1.02687	-0.097667	0.105488	-0.304424	0.10909	0.35452
Paternal	Adjusted (duos WLM)	Smoking initiation (current versus former smokers 2019)	Weighted mode	TG	194	0.00301448	0.52682	-1.02955	1.03558	0.0029356	0.513035	-1.00261	1.00848	1.02687	0.00203437	0.355533	-0.694811	0.69888	0.99544
Paternal	Adjusted (duos WLM)	Smoking initiation (current versus former smokers 2019)	Inverse variance weighted	WHR	194	-0.000898611	0.0093674	-0.0192587	0.0174615	-0.00992607	0.103472	-0.212732	0.19288	0.0905304	-0.00687876	0.0717064	-0.147423	0.133666	0.923576
Paternal	Adjusted (duos WLM)	Smoking initiation (current versus former smokers 2019)	MR Egger	WHR	194	0.00689395	0.0376848	-0.0669683	0.0807562	0.0761506	0.416267	-0.739733	0.892034	0.0905304	0.0527724	0.288473	-0.512635	0.61818	0.855041
Paternal	Adjusted (duos WLM)	Smoking initiation (current versus former smokers 2019)	Weighted median	WHR	194	-0.00446821	0.0125231	-0.0290135	0.0200771	-0.0493559	0.138331	-0.320484	0.221772	0.0905304	-0.0342036	0.095863	-0.222095	0.153688	0.721244
Paternal	Adjusted (duos WLM)	Smoking initiation (current versus former smokers 2019)	Weighted mode	WHR	194	-0.0183129	0.032919	-0.0828342	0.0462083	-0.202285	0.363624	-0.914987	0.510418	0.0905304	-0.140183	0.251991	-0.634086	0.353719	0.578648
Paternal	Adjusted (duos WLM)	Smoking initiation (current versus former smokers 2022)	Inverse variance weighted	BMI	412	-0.500767	0.382536	-1.25054	0.249005	-0.107679	0.0822563	-0.268902	0.0535432	4.65054	-0.0746217	0.0570036	-0.186349	0.0371054	0.190511
Paternal	Adjusted (duos WLM)	Smoking initiation (current versus former smokers 2022)	MR Egger	BMI	412	-0.307635	1.15311	-2.56774	1.95247	-0.0661503	0.247953	-0.552138	0.419837	4.65054	-0.0458422	0.171831	-0.382632	0.290947	0.789768
Paternal	Adjusted (duos WLM)	Smoking initiation (current versus former smokers 2022)	Weighted median	BMI	412	-0.573967	0.57778	-1.70642	0.558482	-0.123419	0.124239	-0.366929	0.12009	4.65054	-0.0855297	0.0860979	-0.254282	0.0832222	0.320515
Paternal	Adjusted (duos WLM)	Smoking initiation (current versus former smokers 2022)	Weighted mode	BMI	412	-0.911852	1.68893	-4.22216	2.39846	-0.196074	0.363169	-0.907886	0.515737	4.65054	-0.13588	0.251676	-0.629165	0.357406	0.58956
Paternal	Adjusted (duos WLM)	Smoking initiation (current versus former smokers 2022)	Inverse variance weighted	DBP	433	-0.584147	0.798106	-2.14843	0.98014	-0.0508977	0.0695402	-0.187196	0.0854011	11.4769	-0.0352721	0.0481914	-0.129727	0.059183	0.464219
Paternal	Adjusted (duos WLM)	Smoking initiation (current versus former smokers 2022)	MR Egger	DBP	433	1.18349	2.43194	-3.58311	5.95008	0.103119	0.211898	-0.312202	0.51844	11.4769	0.0714615	0.146846	-0.216356	0.359279	0.626758
Paternal	Adjusted (duos WLM)	Smoking initiation (current versus former smokers 2022)	Weighted median	DBP	433	-1.70852	1.22896	-4.11729	0.700239	-0.148866	0.107081	-0.358746	0.0610129	11.4769	-0.103164	0.0742073	-0.248611	0.042282	0.164463
Paternal	Adjusted (duos WLM)	Smoking initiation (current versus former smokers 2022)	Weighted mode	DBP	433	-1.97656	2.846	-7.55472	3.60161	-0.17222	0.247977	-0.658255	0.313814	11.4769	-0.119349	0.171848	-0.456171	0.217473	0.487741
Paternal	Adjusted (duos WLM)	Smoking initiation (current versus former smokers 2022)	Inverse variance weighted	Glucose	434	-0.0299832	0.0701445	-0.167466	0.1075	-0.0331331	0.0775137	-0.18506	0.118794	0.904931	-0.0229613	0.053717	-0.128247	0.082324	0.669053
Paternal	Adjusted (duos WLM)	Smoking initiation (current versus former smokers 2022)	MR Egger	Glucose	434	-0.190435	0.213403	-0.608706	0.227835	-0.210442	0.235823	-0.672655	0.251771	0.904931	-0.145836	0.163425	-0.46615	0.174477	0.37269
Paternal	Adjusted (duos WLM)	Smoking initiation (current versus former smokers 2022)	Weighted median	Glucose	434	-0.0727333	0.100048	-0.268827	0.123361	-0.0803744	0.110559	-0.29707	0.136321	0.904931	-0.0556995	0.0766172	-0.205869	0.0944702	0.467236
Paternal	Adjusted (duos WLM)	Smoking initiation (current versus former smokers 2022)	Weighted mode	Glucose	434	-0.134489	0.279216	-0.681752	0.412773	-0.148618	0.308549	-0.753375	0.456138	0.904931	-0.102993	0.213825	-0.522089	0.316104	0.630285
Paternal	Adjusted (duos WLM)	Smoking initiation (current versus former smokers 2022)	Inverse variance weighted	HbA1c	434	-0.627631	0.463837	-1.53675	0.281489	-0.12279	0.0907454	-0.300651	0.0550707	5.11141	-0.0850937	0.0628866	-0.208351	0.038164	0.176014
Paternal	Adjusted (duos WLM)	Smoking initiation (current versus former smokers 2022)	MR Egger	HbA1c	434	-2.40698	1.41101	-5.17257	0.358609	-0.470903	0.276052	-1.01197	0.0701585	5.11141	-0.326336	0.191304	-0.701292	0.0486199	0.0887547
Paternal	Adjusted (duos WLM)	Smoking initiation (current versus former smokers 2022)	Weighted median	HbA1c	434	-1.20036	0.688402	-2.54963	0.148905	-0.23484	0.13468	-0.498812	0.029132	5.11141	-0.162744	0.093333	-0.345677	0.0201884	0.0812124
Paternal	Adjusted (duos WLM)	Smoking initiation (current versus former smokers 2022)	Weighted mode	HbA1c	434	-3.08716	1.8055	-6.62595	0.45163	-0.603974	0.35323	-1.29631	0.0883572	5.11141	-0.418554	0.244789	-0.89834	0.0612316	0.0880083
Paternal	Adjusted (duos WLM)	Smoking initiation (current versus former smokers 2022)	Inverse variance weighted	HDL-C	432	0.0340059	0.0291918	-0.0232101	0.0912219	0.0901519	0.0773895	-0.0615315	0.241835	0.377207	0.0624752	0.0536309	-0.0426414	0.167592	0.244055
Paternal	Adjusted (duos WLM)	Smoking initiation (current versus former smokers 2022)	MR Egger	HDL-C	432	0.0448187	0.0888158	-0.12926	0.218898	0.118817	0.235457	-0.342678	0.580312	0.377207	0.0823404	0.163171	-0.237476	0.402156	0.614081
Paternal	Adjusted (duos WLM)	Smoking initiation (current versus former smokers 2022)	Weighted median	HDL-C	432	0.0682265	0.0431936	-0.0164329	0.152886	0.180873	0.114509	-0.0435648	0.405311	0.377207	0.125345	0.0793548	-0.0301904	0.28088	0.11421
Paternal	Adjusted (duos WLM)	Smoking initiation (current versus former smokers 2022)	Weighted mode	HDL-C	432	0.181442	0.111442	-0.0369845	0.399868	0.481014	0.29544	-0.0980483	1.06008	0.377207	0.333343	0.20474	-0.0679474	0.734633	0.104228
Paternal	Adjusted (duos WLM)	Smoking initiation (current versus former smokers 2022)	Inverse variance weighted	LDL-C	432	0.127857	0.0697703	-0.00889234	0.264607	0.143747	0.078441	-0.00999744	0.297491	0.889462	0.0996166	0.0543596	-0.00692822	0.206161	0.0668698
Paternal	Adjusted (duos WLM)	Smoking initiation (current versus former smokers 2022)	MR Egger	LDL-C	432	-0.0997116	0.212243	-0.515708	0.316285	-0.112103	0.23862	-0.579798	0.355592	0.889462	-0.0776876	0.165364	-0.4018	0.246425	0.638737
Paternal	Adjusted (duos WLM)	Smoking initiation (current versus former smokers 2022)	Weighted median	LDL-C	432	0.03708	0.110311	-0.179129	0.253289	0.0416881	0.12402	-0.201391	0.284767	0.889462	0.0288898	0.0859457	-0.139564	0.197343	0.736765
Paternal	Adjusted (duos WLM)	Smoking initiation (current versus former smokers 2022)	Weighted mode	LDL-C	432	0.0514356	0.234962	-0.40909	0.511961	0.0578277	0.264162	-0.45993	0.575585	0.889462	0.0400746	0.183064	-0.318731	0.398881	0.826824
Paternal	Adjusted (duos WLM)	Smoking initiation (current versus former smokers 2022)	Inverse variance weighted	log CRP†	431	-0.114065	0.0856711	-0.28198	0.0538508	-0.108009	0.0811227	-0.267009	0.0509918	1.05607	-0.07485	0.056218	-0.185037	0.0353373	0.183049
Paternal	Adjusted (duos WLM)	Smoking initiation (current versus former smokers 2022)	MR Egger	log CRP†	431	-0.241137	0.262846	-0.756314	0.274041	-0.228334	0.248891	-0.71616	0.259491	1.05607	-0.158236	0.172481	-0.496299	0.179828	0.359445
Paternal	Adjusted (duos WLM)	Smoking initiation (current versus former smokers 2022)	Weighted median	log CRP†	431	-0.18655	0.135433	-0.451999	0.078898	-0.176646	0.128242	-0.428001	0.0747091	1.05607	-0.122416	0.088872	-0.296605	0.0517734	0.168377
Paternal	Adjusted (duos WLM)	Smoking initiation (current versus former smokers 2022)	Weighted mode	log CRP†	431	-0.309611	0.328234	-0.952949	0.333727	-0.293173	0.310807	-0.902355	0.316009	1.05607	-0.203169	0.215389	-0.625332	0.218994	0.346076
Paternal	Adjusted (duos WLM)	Smoking initiation (current versus former smokers 2022)	Inverse variance weighted	SBP	434	0.265408	1.2187	-2.12324	2.65405	0.0127655	0.0586165	-0.102123	0.127654	20.791	0.00884651	0.0406212	-0.070771	0.0884641	0.8276
Paternal	Adjusted (duos WLM)	Smoking initiation (current versus former smokers 2022)	MR Egger	SBP	434	2.87943	3.70764	-4.38754	10.1464	0.138494	0.178329	-0.211031	0.488019	20.791	0.0959764	0.123582	-0.146244	0.338197	0.437807
Paternal	Adjusted (duos WLM)	Smoking initiation (current versus former smokers 2022)	Weighted median	SBP	434	-1.33741	2.00388	-5.26501	2.59019	-0.0643261	0.0963819	-0.253235	0.124582	20.791	-0.044578	0.0667927	-0.175492	0.0863356	0.504511
Paternal	Adjusted (duos WLM)	Smoking initiation (current versus former smokers 2022)	Weighted mode	SBP	434	-5.69133	4.7999	-15.0991	3.71647	-0.27374	0.230864	-0.726233	0.178753	20.791	-0.189702	0.159989	-0.503279	0.123876	0.236383
Paternal	Adjusted (duos WLM)	Smoking initiation (current versus former smokers 2022)	Inverse variance weighted	TC	433	0.165054	0.0794013	0.00942705	0.32068	0.149723	0.0720263	0.00855144	0.290895	1.10239	0.103758	0.0499142	0.00592615	0.20159	0.0376425
Paternal	Adjusted (duos WLM)	Smoking initiation (current versus former smokers 2022)	MR Egger	TC	433	-0.135371	0.2416	-0.608906	0.338164	-0.122797	0.219159	-0.55235	0.306755	1.10239	-0.0850986	0.151877	-0.382778	0.212581	0.575558
Paternal	Adjusted (duos WLM)	Smoking initiation (current versus former smokers 2022)	Weighted median	TC	433	0.0515176	0.122612	-0.188802	0.291837	0.0467325	0.111223	-0.171265	0.26473	1.10239	0.0323856	0.0770777	-0.118687	0.183458	0.674363
Paternal	Adjusted (duos WLM)	Smoking initiation (current versus former smokers 2022)	Weighted mode	TC	433	0.134063	0.278516	-0.411829	0.679955	0.121611	0.252647	-0.373577	0.616799	1.10239	0.0842762	0.175084	-0.258889	0.427441	0.630514
Paternal	Adjusted (duos WLM)	Smoking initiation (current versus former smokers 2022)	Inverse variance weighted	TG	434	0.00403474	0.0733679	-0.139766	0.147836	0.00392916	0.0714481	-0.136109	0.143968	1.02687	0.00272291	0.0495136	-0.0943237	0.0997695	0.956144
Paternal	Adjusted (duos WLM)	Smoking initiation (current versus former smokers 2022)	MR Egger	TG	434	-0.0109907	0.223311	-0.448681	0.426699	-0.0107031	0.217468	-0.43694	0.415534	1.02687	-0.00741728	0.150705	-0.3028	0.287965	0.960769
Paternal	Adjusted (duos WLM)	Smoking initiation (current versus former smokers 2022)	Weighted median	TG	434	0.0474485	0.118052	-0.183934	0.278831	0.0462069	0.114963	-0.179121	0.271535	1.02687	0.0320214	0.0796695	-0.124131	0.188174	0.687737
Paternal	Adjusted (duos WLM)	Smoking initiation (current versus former smokers 2022)	Weighted mode	TG	434	0.0529583	0.36728	-0.666911	0.772828	0.0515725	0.35767	-0.64946	0.752605	1.02687	0.0357398	0.247865	-0.450076	0.521555	0.885417
Paternal	Adjusted (duos WLM)	Smoking initiation (current versus former smokers 2022)	Inverse variance weighted	WHR	432	-0.0016174	0.00614585	-0.0136633	0.0104285	-0.0178659	0.0678871	-0.150925	0.115193	0.0905304	-0.012381	0.0470458	-0.104591	0.0798286	0.792419
Paternal	Adjusted (duos WLM)	Smoking initiation (current versus former smokers 2022)	MR Egger	WHR	432	0.00783942	0.0187307	-0.0288728	0.0445516	0.0865943	0.2069	-0.318929	0.492118	0.0905304	0.0600099	0.143381	-0.221018	0.341038	0.675766
Paternal	Adjusted (duos WLM)	Smoking initiation (current versus former smokers 2022)	Weighted median	WHR	432	0	0.00928986	-0.0182081	0.0182081	0	0.102616	-0.201127	0.201127	0.0905304	0	0.0711128	-0.139381	0.139381	1
Paternal	Adjusted (duos WLM)	Smoking initiation (current versus former smokers 2022)	Weighted mode	WHR	432	-0.0121683	0.0262366	-0.0635919	0.0392554	-0.134411	0.289809	-0.702437	0.433615	0.0905304	-0.0931467	0.200838	-0.486789	0.300495	0.643032
Paternal	Adjusted (trios WLM)	Smoking heaviness (cigarettes per day 2019)	Inverse variance weighted	BMI	37	0.379447	0.622541	-0.840733	1.59963	0.081592	0.133864	-0.180782	0.343966	4.65054					0.542184
Paternal	Adjusted (trios WLM)	Smoking heaviness (cigarettes per day 2019)	MR Egger	BMI	37	0.529969	1.10486	-1.63556	2.69549	0.113959	0.237577	-0.351692	0.579609	4.65054					0.634446
Paternal	Adjusted (trios WLM)	Smoking heaviness (cigarettes per day 2019)	Weighted median	BMI	37	0.358564	0.72512	-1.06267	1.7798	0.0771015	0.155922	-0.228505	0.382708	4.65054					0.620961
Paternal	Adjusted (trios WLM)	Smoking heaviness (cigarettes per day 2019)	Weighted mode	BMI	37	0.531149	0.669191	-0.780465	1.84276	0.114212	0.143895	-0.167822	0.396247	4.65054					0.43256
Paternal	Adjusted (trios WLM)	Smoking heaviness (cigarettes per day 2019)	Inverse variance weighted	DBP	36	-1.69374	1.13633	-3.92094	0.533458	-0.147579	0.09901	-0.341638	0.046481	11.4769					0.136082
Paternal	Adjusted (trios WLM)	Smoking heaviness (cigarettes per day 2019)	MR Egger	DBP	36	-1.02688	1.9776	-4.90297	2.84921	-0.0894739	0.172311	-0.427204	0.248256	11.4769					0.606945
Paternal	Adjusted (trios WLM)	Smoking heaviness (cigarettes per day 2019)	Weighted median	DBP	36	-0.0595299	1.7139	-3.41877	3.29971	-0.00518693	0.149335	-0.297883	0.287509	11.4769					0.972292
Paternal	Adjusted (trios WLM)	Smoking heaviness (cigarettes per day 2019)	Weighted mode	DBP	36	-0.631916	1.73692	-4.03628	2.77245	-0.0550598	0.151341	-0.351688	0.241568	11.4769					0.718186
Paternal	Adjusted (trios WLM)	Smoking heaviness (cigarettes per day 2019)	Inverse variance weighted	Glucose	38	0.0204606	0.111857	-0.198779	0.2397	0.0226102	0.123608	-0.219662	0.264883	0.904931					0.854862
Paternal	Adjusted (trios WLM)	Smoking heaviness (cigarettes per day 2019)	MR Egger	Glucose	38	-0.164838	0.194541	-0.546138	0.216462	-0.182155	0.214979	-0.603514	0.239203	0.904931					0.402416
Paternal	Adjusted (trios WLM)	Smoking heaviness (cigarettes per day 2019)	Weighted median	Glucose	38	-0.0596761	0.134943	-0.324165	0.204813	-0.0659455	0.14912	-0.358221	0.22633	0.904931					0.658322
Paternal	Adjusted (trios WLM)	Smoking heaviness (cigarettes per day 2019)	Weighted mode	Glucose	38	-0.0371774	0.129421	-0.290842	0.216488	-0.0410831	0.143018	-0.321397	0.239231	0.904931					0.775516
Paternal	Adjusted (trios WLM)	Smoking heaviness (cigarettes per day 2019)	Inverse variance weighted	HbA1c	37	-0.841769	0.635913	-2.08816	0.40462	-0.164684	0.124411	-0.408529	0.0791602	5.11141					0.185597
Paternal	Adjusted (trios WLM)	Smoking heaviness (cigarettes per day 2019)	MR Egger	HbA1c	37	-2.76159	1.10737	-4.93203	-0.591154	-0.54028	0.216646	-0.964906	-0.115654	5.11141					0.017511
Paternal	Adjusted (trios WLM)	Smoking heaviness (cigarettes per day 2019)	Weighted median	HbA1c	37	-1.94208	0.911166	-3.72797	-0.156195	-0.37995	0.178261	-0.729342	-0.0305581	5.11141					0.0330543
Paternal	Adjusted (trios WLM)	Smoking heaviness (cigarettes per day 2019)	Weighted mode	HbA1c	37	-1.8237	0.844135	-3.4782	-0.169193	-0.35679	0.165147	-0.680478	-0.0331011	5.11141					0.0374717
Paternal	Adjusted (trios WLM)	Smoking heaviness (cigarettes per day 2019)	Inverse variance weighted	HDL-C	37	-0.0144394	0.0399806	-0.0928014	0.0639226	-0.0382797	0.105991	-0.246023	0.169463	0.377207					0.71798
Paternal	Adjusted (trios WLM)	Smoking heaviness (cigarettes per day 2019)	MR Egger	HDL-C	37	-0.00631223	0.0705635	-0.144617	0.131992	-0.0167342	0.187068	-0.383388	0.34992	0.377207					0.92923
Paternal	Adjusted (trios WLM)	Smoking heaviness (cigarettes per day 2019)	Weighted median	HDL-C	37	-0.048422	0.0572543	-0.16064	0.0637963	-0.12837	0.151785	-0.425868	0.169128	0.377207					0.3977
Paternal	Adjusted (trios WLM)	Smoking heaviness (cigarettes per day 2019)	Weighted mode	HDL-C	37	-0.0117263	0.0524476	-0.114524	0.091071	-0.0310872	0.139042	-0.30361	0.241435	0.377207					0.824347
Paternal	Adjusted (trios WLM)	Smoking heaviness (cigarettes per day 2019)	Inverse variance weighted	LDL-C	37	-0.00524478	0.0992671	-0.199808	0.189319	-0.00589658	0.111604	-0.22464	0.212846	0.889462					0.957863
Paternal	Adjusted (trios WLM)	Smoking heaviness (cigarettes per day 2019)	MR Egger	LDL-C	37	-0.118438	0.173374	-0.458251	0.221376	-0.133157	0.19492	-0.515201	0.248887	0.889462					0.49902
Paternal	Adjusted (trios WLM)	Smoking heaviness (cigarettes per day 2019)	Weighted median	LDL-C	37	-0.0515193	0.147203	-0.340038	0.236999	-0.0579219	0.165497	-0.382296	0.266452	0.889462					0.726348
Paternal	Adjusted (trios WLM)	Smoking heaviness (cigarettes per day 2019)	Weighted mode	LDL-C	37	-0.0421551	0.133911	-0.30462	0.220309	-0.047394	0.150552	-0.342476	0.247688	0.889462					0.75473
Paternal	Adjusted (trios WLM)	Smoking heaviness (cigarettes per day 2019)	Inverse variance weighted	log CRP†	37	-0.0473498	0.157334	-0.355725	0.261025	-0.044836	0.148981	-0.336839	0.247167	1.05607					0.763452
Paternal	Adjusted (trios WLM)	Smoking heaviness (cigarettes per day 2019)	MR Egger	log CRP†	37	-0.0872172	0.278085	-0.632264	0.45783	-0.0825867	0.263321	-0.598696	0.433523	1.05607					0.75566
Paternal	Adjusted (trios WLM)	Smoking heaviness (cigarettes per day 2019)	Weighted median	log CRP†	37	-0.076889	0.176935	-0.423681	0.269903	-0.0728068	0.167541	-0.401187	0.255574	1.05607					0.663881
Paternal	Adjusted (trios WLM)	Smoking heaviness (cigarettes per day 2019)	Weighted mode	log CRP†	37	-0.0891833	0.170444	-0.423254	0.244887	-0.0844484	0.161395	-0.400782	0.231886	1.05607					0.604013
Paternal	Adjusted (trios WLM)	Smoking heaviness (cigarettes per day 2019)	Inverse variance weighted	SBP	38	-2.33989	1.76516	-5.7996	1.11982	-0.112543	0.0849001	-0.278948	0.0538608	20.791					0.184973
Paternal	Adjusted (trios WLM)	Smoking heaviness (cigarettes per day 2019)	MR Egger	SBP	38	-2.28901	3.13016	-8.42413	3.8461	-0.110096	0.150554	-0.405181	0.184989	20.791					0.469344
Paternal	Adjusted (trios WLM)	Smoking heaviness (cigarettes per day 2019)	Weighted median	SBP	38	-1.15832	2.64659	-6.34563	4.02899	-0.0557127	0.127295	-0.30521	0.193785	20.791					0.661628
Paternal	Adjusted (trios WLM)	Smoking heaviness (cigarettes per day 2019)	Weighted mode	SBP	38	-1.6471	2.4416	-6.43263	3.13843	-0.0792216	0.117435	-0.309395	0.150951	20.791					0.504125
Paternal	Adjusted (trios WLM)	Smoking heaviness (cigarettes per day 2019)	Inverse variance weighted	TC	37	0.0739573	0.11315	-0.147817	0.295732	0.0670879	0.10264	-0.134087	0.268263	1.10239					0.513356
Paternal	Adjusted (trios WLM)	Smoking heaviness (cigarettes per day 2019)	MR Egger	TC	37	-0.136307	0.197386	-0.523183	0.250569	-0.123646	0.179052	-0.474588	0.227295	1.10239					0.494396
Paternal	Adjusted (trios WLM)	Smoking heaviness (cigarettes per day 2019)	Weighted median	TC	37	-0.0143624	0.164669	-0.337115	0.30839	-0.0130283	0.149375	-0.305802	0.279746	1.10239					0.930497
Paternal	Adjusted (trios WLM)	Smoking heaviness (cigarettes per day 2019)	Weighted mode	TC	37	-0.0139216	0.149723	-0.307378	0.279535	-0.0126286	0.135816	-0.278828	0.253571	1.10239					0.926433
Paternal	Adjusted (trios WLM)	Smoking heaviness (cigarettes per day 2019)	Inverse variance weighted	TG	38	0.122974	0.102325	-0.0775838	0.323531	0.119756	0.0996478	-0.0755537	0.315066	1.02687					0.229444
Paternal	Adjusted (trios WLM)	Smoking heaviness (cigarettes per day 2019)	MR Egger	TG	38	0.0477891	0.180827	-0.306632	0.40221	0.0465386	0.176095	-0.298608	0.391686	1.02687					0.793071
Paternal	Adjusted (trios WLM)	Smoking heaviness (cigarettes per day 2019)	Weighted median	TG	38	0.124848	0.146574	-0.162438	0.412133	0.121581	0.142739	-0.158187	0.401349	1.02687					0.394341
Paternal	Adjusted (trios WLM)	Smoking heaviness (cigarettes per day 2019)	Weighted mode	TG	38	0.103607	0.146417	-0.18337	0.390583	0.100896	0.142585	-0.178572	0.380363	1.02687					0.483617
Paternal	Adjusted (trios WLM)	Smoking heaviness (cigarettes per day 2019)	Inverse variance weighted	WHR	38	0.00391336	0.00958244	-0.0148682	0.0226949	0.043227	0.105848	-0.164234	0.250688	0.0905304					0.682988
Paternal	Adjusted (trios WLM)	Smoking heaviness (cigarettes per day 2019)	MR Egger	WHR	38	0.00311673	0.0170386	-0.0302789	0.0365124	0.0344275	0.188209	-0.334461	0.403316	0.0905304					0.855885
Paternal	Adjusted (trios WLM)	Smoking heaviness (cigarettes per day 2019)	Weighted median	WHR	38	0.00558081	0.0116598	-0.0172723	0.028434	0.0616457	0.128794	-0.19079	0.314082	0.0905304					0.632196
Paternal	Adjusted (trios WLM)	Smoking heaviness (cigarettes per day 2019)	Weighted mode	WHR	38	0.00391655	0.0113881	-0.018404	0.0262371	0.0432622	0.125793	-0.203291	0.289816	0.0905304					0.732856
Paternal	Adjusted (trios WLM)	Smoking heaviness (cigarettes per day 2022)	Inverse variance weighted	BMI	82	0.312017	0.50938	-0.686368	1.3104	0.0670926	0.109531	-0.147589	0.281774	4.65054					0.540179
Paternal	Adjusted (trios WLM)	Smoking heaviness (cigarettes per day 2022)	MR Egger	BMI	82	0.841284	0.968553	-1.05708	2.73965	0.1809	0.208267	-0.227302	0.589103	4.65054					0.387665
Paternal	Adjusted (trios WLM)	Smoking heaviness (cigarettes per day 2022)	Weighted median	BMI	82	0.672949	0.782913	-0.861561	2.20746	0.144703	0.168349	-0.185261	0.474667	4.65054					0.39004
Paternal	Adjusted (trios WLM)	Smoking heaviness (cigarettes per day 2022)	Weighted mode	BMI	82	0.666596	0.727947	-0.760179	2.09337	0.143337	0.156529	-0.16346	0.450135	4.65054					0.362531
Paternal	Adjusted (trios WLM)	Smoking heaviness (cigarettes per day 2022)	Inverse variance weighted	DBP	84	-1.86679	1.04944	-3.92368	0.190109	-0.162656	0.091439	-0.341876	0.0165645	11.4769					0.0752649
Paternal	Adjusted (trios WLM)	Smoking heaviness (cigarettes per day 2022)	MR Egger	DBP	84	-3.84702	1.98533	-7.73827	0.0442337	-0.335197	0.172985	-0.674248	0.00385415	11.4769					0.0560996
Paternal	Adjusted (trios WLM)	Smoking heaviness (cigarettes per day 2022)	Weighted median	DBP	84	-2.06682	1.79259	-5.58031	1.44666	-0.180086	0.156191	-0.486221	0.12605	11.4769					0.248919
Paternal	Adjusted (trios WLM)	Smoking heaviness (cigarettes per day 2022)	Weighted mode	DBP	84	-2.57907	1.64434	-5.80197	0.643833	-0.224718	0.143274	-0.505535	0.0560982	11.4769					0.12058
Paternal	Adjusted (trios WLM)	Smoking heaviness (cigarettes per day 2022)	Inverse variance weighted	Glucose	85	0.0307482	0.0863316	-0.138462	0.199958	0.0339785	0.0954013	-0.153008	0.220965	0.904931					0.721718
Paternal	Adjusted (trios WLM)	Smoking heaviness (cigarettes per day 2022)	MR Egger	Glucose	85	-0.196096	0.163893	-0.517327	0.125135	-0.216697	0.181112	-0.571676	0.138282	0.904931					0.234915
Paternal	Adjusted (trios WLM)	Smoking heaviness (cigarettes per day 2022)	Weighted median	Glucose	85	-0.0365293	0.137278	-0.305595	0.232536	-0.040367	0.1517	-0.3377	0.256966	0.904931					0.790165
Paternal	Adjusted (trios WLM)	Smoking heaviness (cigarettes per day 2022)	Weighted mode	Glucose	85	-0.0403122	0.143555	-0.32168	0.241056	-0.0445472	0.158636	-0.355475	0.26638	0.904931					0.779544
Paternal	Adjusted (trios WLM)	Smoking heaviness (cigarettes per day 2022)	Inverse variance weighted	HbA1c	85	-0.508322	0.575007	-1.63534	0.618692	-0.0994485	0.112495	-0.319938	0.121041	5.11141					0.376681
Paternal	Adjusted (trios WLM)	Smoking heaviness (cigarettes per day 2022)	MR Egger	HbA1c	85	-2.63809	1.09372	-4.78178	-0.494406	-0.516119	0.213976	-0.935512	-0.096726	5.11141					0.0180683
Paternal	Adjusted (trios WLM)	Smoking heaviness (cigarettes per day 2022)	Weighted median	HbA1c	85	-1.53785	0.850406	-3.20465	0.12894	-0.300867	0.166374	-0.62696	0.025226	5.11141					0.0705477
Paternal	Adjusted (trios WLM)	Smoking heaviness (cigarettes per day 2022)	Weighted mode	HbA1c	85	-2.0126	0.961875	-3.89787	-0.12732	-0.393746	0.188182	-0.762583	-0.024909	5.11141					0.0394239
Paternal	Adjusted (trios WLM)	Smoking heaviness (cigarettes per day 2022)	Inverse variance weighted	HDL-C	85	0.0306501	0.0379375	-0.0437074	0.105008	0.0812555	0.100575	-0.115871	0.278382	0.377207					0.419142
Paternal	Adjusted (trios WLM)	Smoking heaviness (cigarettes per day 2022)	MR Egger	HDL-C	85	-0.0276058	0.0725722	-0.169847	0.114636	-0.0731849	0.192394	-0.450276	0.303907	0.377207					0.704627
Paternal	Adjusted (trios WLM)	Smoking heaviness (cigarettes per day 2022)	Weighted median	HDL-C	85	-0.0598375	0.0560726	-0.16974	0.0500647	-0.158633	0.148652	-0.449991	0.132725	0.377207					0.285907
Paternal	Adjusted (trios WLM)	Smoking heaviness (cigarettes per day 2022)	Weighted mode	HDL-C	85	-0.0138552	0.0544374	-0.120553	0.0928422	-0.036731	0.144317	-0.319593	0.246131	0.377207					0.799719
Paternal	Adjusted (trios WLM)	Smoking heaviness (cigarettes per day 2022)	Inverse variance weighted	LDL-C	84	-0.124973	0.0901584	-0.301683	0.051738	-0.140503	0.101363	-0.339175	0.0581678	0.889462					0.165703
Paternal	Adjusted (trios WLM)	Smoking heaviness (cigarettes per day 2022)	MR Egger	LDL-C	84	-0.0982396	0.171088	-0.433571	0.237092	-0.110448	0.192349	-0.487453	0.266557	0.889462					0.5674
Paternal	Adjusted (trios WLM)	Smoking heaviness (cigarettes per day 2022)	Weighted median	LDL-C	84	-0.107035	0.146514	-0.394202	0.180132	-0.120337	0.164722	-0.443192	0.202517	0.889462					0.465055
Paternal	Adjusted (trios WLM)	Smoking heaviness (cigarettes per day 2022)	Weighted mode	LDL-C	84	-0.0434125	0.136798	-0.311537	0.224712	-0.0488076	0.153799	-0.350253	0.252638	0.889462					0.751777
Paternal	Adjusted (trios WLM)	Smoking heaviness (cigarettes per day 2022)	Inverse variance weighted	log CRP†	84	-0.0566763	0.12148	-0.294777	0.181425	-0.0536672	0.115031	-0.279127	0.171793	1.05607					0.640823
Paternal	Adjusted (trios WLM)	Smoking heaviness (cigarettes per day 2022)	MR Egger	log CRP†	84	-0.0952333	0.231011	-0.548014	0.357548	-0.0901772	0.218746	-0.518919	0.338565	1.05607					0.681235
Paternal	Adjusted (trios WLM)	Smoking heaviness (cigarettes per day 2022)	Weighted median	log CRP†	84	0.023393	0.193215	-0.355308	0.402094	0.022151	0.182957	-0.336444	0.380747	1.05607					0.903634
Paternal	Adjusted (trios WLM)	Smoking heaviness (cigarettes per day 2022)	Weighted mode	log CRP†	84	-0.0273217	0.176312	-0.372893	0.31825	-0.0258711	0.166951	-0.353096	0.301354	1.05607					0.877227
Paternal	Adjusted (trios WLM)	Smoking heaviness (cigarettes per day 2022)	Inverse variance weighted	SBP	84	-2.54423	1.57118	-5.62374	0.535277	-0.122372	0.0755701	-0.270489	0.0257456	20.791					0.10538
Paternal	Adjusted (trios WLM)	Smoking heaviness (cigarettes per day 2022)	MR Egger	SBP	84	-2.87193	2.98331	-8.71922	2.97537	-0.138133	0.14349	-0.419374	0.143108	20.791					0.338547
Paternal	Adjusted (trios WLM)	Smoking heaviness (cigarettes per day 2022)	Weighted median	SBP	84	-1.20713	2.7651	-6.62672	4.21247	-0.0580601	0.132995	-0.31873	0.20261	20.791					0.662431
Paternal	Adjusted (trios WLM)	Smoking heaviness (cigarettes per day 2022)	Weighted mode	SBP	84	-1.75433	2.60239	-6.85503	3.34636	-0.0843794	0.125169	-0.329711	0.160952	20.791					0.502107
Paternal	Adjusted (trios WLM)	Smoking heaviness (cigarettes per day 2022)	Inverse variance weighted	TC	84	0.0164219	0.103048	-0.185553	0.218397	0.0148966	0.093477	-0.168318	0.198112	1.10239					0.873384
Paternal	Adjusted (trios WLM)	Smoking heaviness (cigarettes per day 2022)	MR Egger	TC	84	-0.029795	0.195874	-0.413708	0.354118	-0.0270275	0.177681	-0.375282	0.321227	1.10239					0.879472
Paternal	Adjusted (trios WLM)	Smoking heaviness (cigarettes per day 2022)	Weighted median	TC	84	-0.00173979	0.164743	-0.324636	0.321156	-0.00157819	0.149441	-0.294483	0.291326	1.10239					0.991574
Paternal	Adjusted (trios WLM)	Smoking heaviness (cigarettes per day 2022)	Weighted mode	TC	84	0.0485832	0.147848	-0.241199	0.338366	0.0440706	0.134116	-0.218796	0.306937	1.10239					0.743284
Paternal	Adjusted (trios WLM)	Smoking heaviness (cigarettes per day 2022)	Inverse variance weighted	TG	85	0.186719	0.0980228	-0.00540511	0.378844	0.181834	0.0954578	-0.00526367	0.368931	1.02687					0.0567984
Paternal	Adjusted (trios WLM)	Smoking heaviness (cigarettes per day 2022)	MR Egger	TG	85	0.127967	0.187913	-0.240342	0.496275	0.124618	0.182996	-0.234053	0.483289	1.02687					0.497773
Paternal	Adjusted (trios WLM)	Smoking heaviness (cigarettes per day 2022)	Weighted median	TG	85	0.274016	0.150883	-0.0217152	0.569748	0.266846	0.146935	-0.021147	0.554839	1.02687					0.0693582
Paternal	Adjusted (trios WLM)	Smoking heaviness (cigarettes per day 2022)	Weighted mode	TG	85	0.216304	0.145723	-0.0693128	0.501921	0.210644	0.14191	-0.0674991	0.488788	1.02687					0.141458
Paternal	Adjusted (trios WLM)	Smoking heaviness (cigarettes per day 2022)	Inverse variance weighted	WHR	85	0.00252715	0.00850665	-0.0141459	0.0192002	0.0279149	0.0939646	-0.156256	0.212086	0.0905304					0.766406
Paternal	Adjusted (trios WLM)	Smoking heaviness (cigarettes per day 2022)	MR Egger	WHR	85	-0.00302531	0.0162265	-0.0348292	0.0287785	-0.0334176	0.179238	-0.384723	0.317888	0.0905304					0.852552
Paternal	Adjusted (trios WLM)	Smoking heaviness (cigarettes per day 2022)	Weighted median	WHR	85	-0.000176429	0.0129207	-0.025501	0.0251482	-0.00194883	0.142722	-0.281685	0.277787	0.0905304					0.989105
Paternal	Adjusted (trios WLM)	Smoking heaviness (cigarettes per day 2022)	Weighted mode	WHR	85	0.000733913	0.0115159	-0.0218373	0.0233052	0.00810681	0.127205	-0.241215	0.257429	0.0905304					0.949337
Paternal	Adjusted (trios WLM)	Smoking heaviness (rs16969968 in CHRNA5)	Wald ratio	BMI	1	0.0967413	0.796106	-1.46363	1.65711	0.0208022	0.171186	-0.314722	0.356326	4.65054					0.903281
Paternal	Adjusted (trios WLM)	Smoking heaviness (rs16969968 in CHRNA5)	Wald ratio	DBP	1	0.0860489	1.73543	-3.3154	3.4875	0.00749757	0.151211	-0.288876	0.303871	11.4769					0.960454
Paternal	Adjusted (trios WLM)	Smoking heaviness (rs16969968 in CHRNA5)	Wald ratio	Glucose	1	-0.11609	0.145865	-0.401984	0.169805	-0.128286	0.161189	-0.444216	0.187644	0.904931					0.426106
Paternal	Adjusted (trios WLM)	Smoking heaviness (rs16969968 in CHRNA5)	Wald ratio	HbA1c	1	-2.04786	0.977855	-3.96446	-0.131265	-0.400645	0.191308	-0.77561	-0.0256808	5.11141					0.0362388
Paternal	Adjusted (trios WLM)	Smoking heaviness (rs16969968 in CHRNA5)	Wald ratio	HDL-C	1	-0.0412424	0.0586487	-0.156194	0.0737091	-0.109336	0.155482	-0.41408	0.195408	0.377207					0.481925
Paternal	Adjusted (trios WLM)	Smoking heaviness (rs16969968 in CHRNA5)	Wald ratio	LDL-C	1	-0.0763747	0.152607	-0.375484	0.222735	-0.0858662	0.171572	-0.422147	0.250415	0.889462					0.616746
Paternal	Adjusted (trios WLM)	Smoking heaviness (rs16969968 in CHRNA5)	Wald ratio	log CRP	1	-0.0208758	0.184525	-0.382544	0.340792	-0.0197674	0.174728	-0.362234	0.322699	1.05607					0.909925
Paternal	Adjusted (trios WLM)	Smoking heaviness (rs16969968 in CHRNA5)	Wald ratio	SBP	1	-0.534114	2.64281	-5.71403	4.6458	-0.0256897	0.127113	-0.274832	0.223452	20.791					0.839838
Paternal	Adjusted (trios WLM)	Smoking heaviness (rs16969968 in CHRNA5)	Wald ratio	TC	1	-0.052444	0.174616	-0.394692	0.289804	-0.0475728	0.158397	-0.358032	0.262886	1.10239					0.763919
Paternal	Adjusted (trios WLM)	Smoking heaviness (rs16969968 in CHRNA5)	Wald ratio	TG	1	0.123727	0.155541	-0.181133	0.428587	0.12049	0.151471	-0.176393	0.417373	1.02687					0.426344
Paternal	Adjusted (trios WLM)	Smoking heaviness (rs16969968 in CHRNA5)	Wald ratio	WHR	1	0.00763747	0.0127964	-0.0174436	0.0327185	0.0843636	0.14135	-0.192682	0.361409	0.0905304					0.550612
Paternal	Adjusted (trios WLM)	Smoking initiation (current versus former smokers 2019)	Inverse variance weighted	BMI	185	-1.02139	0.68693	-2.36777	0.324996	-0.219628	0.14771	-0.509139	0.0698834	4.65054	-0.152202	0.102363	-0.352833	0.0484292	0.137045
Paternal	Adjusted (trios WLM)	Smoking initiation (current versus former smokers 2019)	MR Egger	BMI	185	-4.07316	2.71501	-9.39458	1.24826	-0.875847	0.583805	-2.02011	0.268412	4.65054	-0.606962	0.404577	-1.39993	0.186009	0.135276
Paternal	Adjusted (trios WLM)	Smoking initiation (current versus former smokers 2019)	Weighted median	BMI	185	-0.698909	0.924762	-2.51144	1.11363	-0.150286	0.198851	-0.540033	0.239462	4.65054	-0.104148	0.137803	-0.374243	0.165947	0.449786
Paternal	Adjusted (trios WLM)	Smoking initiation (current versus former smokers 2019)	Weighted mode	BMI	185	-0.714743	2.55954	-5.73144	4.30196	-0.15369	0.550375	-1.23242	0.925044	4.65054	-0.106507	0.38141	-0.85407	0.641056	0.780369
Paternal	Adjusted (trios WLM)	Smoking initiation (current versus former smokers 2019)	Inverse variance weighted	DBP	194	0.024197	1.41386	-2.74696	2.79535	0.00210832	0.123191	-0.239347	0.243564	11.4769	0.00146107	0.0853717	-0.165867	0.16879	0.986346
Paternal	Adjusted (trios WLM)	Smoking initiation (current versus former smokers 2019)	MR Egger	DBP	194	-1.01177	5.67948	-12.1435	10.12	-0.0881571	0.494862	-1.05809	0.881772	11.4769	-0.0610929	0.342939	-0.733254	0.611068	0.858797
Paternal	Adjusted (trios WLM)	Smoking initiation (current versus former smokers 2019)	Weighted median	DBP	194	0.0436517	1.86958	-3.62072	3.70803	0.00380344	0.162899	-0.315479	0.323086	11.4769	0.00263579	0.112889	-0.218627	0.223899	0.981372
Paternal	Adjusted (trios WLM)	Smoking initiation (current versus former smokers 2019)	Weighted mode	DBP	194	-0.0678772	4.42582	-8.74248	8.60673	-0.00591425	0.385629	-0.761746	0.749918	11.4769	-0.00409857	0.267241	-0.52789	0.519693	0.987779
Paternal	Adjusted (trios WLM)	Smoking initiation (current versus former smokers 2019)	Inverse variance weighted	Glucose	194	-0.0394097	0.120868	-0.27631	0.197491	-0.04355	0.133566	-0.305339	0.218239	0.904931	-0.0301802	0.092561	-0.2116	0.151239	0.744381
Paternal	Adjusted (trios WLM)	Smoking initiation (current versus former smokers 2019)	MR Egger	Glucose	194	0.400497	0.483671	-0.547499	1.34849	0.442572	0.534484	-0.605018	1.49016	0.904931	0.306702	0.370398	-0.419277	1.03268	0.408679
Paternal	Adjusted (trios WLM)	Smoking initiation (current versus former smokers 2019)	Weighted median	Glucose	194	-0.0957745	0.16744	-0.423956	0.232407	-0.105836	0.18503	-0.468496	0.256823	0.904931	-0.0733446	0.128226	-0.324668	0.177978	0.567326
Paternal	Adjusted (trios WLM)	Smoking initiation (current versus former smokers 2019)	Weighted mode	Glucose	194	-0.525137	0.428815	-1.36561	0.31534	-0.580306	0.473865	-1.50908	0.348469	0.904931	-0.402152	0.328388	-1.04579	0.241489	0.22221
Paternal	Adjusted (trios WLM)	Smoking initiation (current versus former smokers 2019)	Inverse variance weighted	HbA1c	193	-1.29443	0.733563	-2.73221	0.143358	-0.253243	0.143515	-0.534532	0.0280466	5.11141	-0.175497	0.0994558	-0.370431	0.0194363	0.0776355
Paternal	Adjusted (trios WLM)	Smoking initiation (current versus former smokers 2019)	MR Egger	HbA1c	193	-1.63816	2.93203	-7.38493	4.10861	-0.32049	0.573624	-1.44479	0.803812	5.11141	-0.2221	0.397521	-1.00124	0.557042	0.577013
Paternal	Adjusted (trios WLM)	Smoking initiation (current versus former smokers 2019)	Weighted median	HbA1c	193	-0.088192	1.12711	-2.29732	2.12094	-0.017254	0.220508	-0.44945	0.414942	5.11141	-0.011957	0.152812	-0.311469	0.287555	0.937632
Paternal	Adjusted (trios WLM)	Smoking initiation (current versus former smokers 2019)	Weighted mode	HbA1c	193	1.87082	3.14999	-4.30317	8.04481	0.36601	0.616268	-0.841875	1.57389	5.11141	0.253645	0.427073	-0.583419	1.09071	0.553269
Paternal	Adjusted (trios WLM)	Smoking initiation (current versus former smokers 2019)	Inverse variance weighted	HDL-C	192	0.092616	0.0477669	-0.001007	0.186239	0.245531	0.126633	-0.00266963	0.493732	0.377207	0.170153	0.0877567	-0.00185005	0.342156	0.0525113
Paternal	Adjusted (trios WLM)	Smoking initiation (current versus former smokers 2019)	MR Egger	HDL-C	192	0.10315	0.191854	-0.272885	0.479185	0.273457	0.508619	-0.723436	1.27035	0.377207	0.189506	0.352473	-0.501341	0.880352	0.59145
Paternal	Adjusted (trios WLM)	Smoking initiation (current versus former smokers 2019)	Weighted median	HDL-C	192	0.0633485	0.0660934	-0.0661946	0.192892	0.167941	0.175218	-0.175486	0.511368	0.377207	0.116383	0.121426	-0.121612	0.354378	0.337826
Paternal	Adjusted (trios WLM)	Smoking initiation (current versus former smokers 2019)	Weighted mode	HDL-C	192	-0.0898442	0.161731	-0.406837	0.227149	-0.238183	0.42876	-1.07855	0.602186	0.377207	-0.165061	0.29713	-0.747436	0.417315	0.579192
Paternal	Adjusted (trios WLM)	Smoking initiation (current versus former smokers 2019)	Inverse variance weighted	LDL-C	192	-0.00815219	0.114584	-0.232738	0.216433	-0.0091653	0.128824	-0.261661	0.243331	0.889462	-0.00635155	0.0892754	-0.181331	0.168628	0.943282
Paternal	Adjusted (trios WLM)	Smoking initiation (current versus former smokers 2019)	MR Egger	LDL-C	192	-0.370254	0.457637	-1.26722	0.526715	-0.416267	0.51451	-1.42471	0.592172	0.889462	-0.288473	0.356555	-0.987322	0.410375	0.419495
Paternal	Adjusted (trios WLM)	Smoking initiation (current versus former smokers 2019)	Weighted median	LDL-C	192	0.0133737	0.171649	-0.323058	0.349805	0.0150357	0.19298	-0.363206	0.393277	0.889462	0.0104197	0.133735	-0.251701	0.272541	0.937897
Paternal	Adjusted (trios WLM)	Smoking initiation (current versus former smokers 2019)	Weighted mode	LDL-C	192	0.153695	0.432954	-0.694895	1.00229	0.172796	0.48676	-0.781253	1.12684	0.889462	0.119747	0.337324	-0.541408	0.780903	0.722987
Paternal	Adjusted (trios WLM)	Smoking initiation (current versus former smokers 2019)	Inverse variance weighted	log CRP†	192	-0.0923749	0.139514	-0.365823	0.181073	-0.0874706	0.132107	-0.346401	0.171459	1.05607	-0.0606171	0.0915502	-0.240056	0.118821	0.507895
Paternal	Adjusted (trios WLM)	Smoking initiation (current versus former smokers 2019)	MR Egger	log CRP†	192	-1.42022	0.561698	-2.52115	-0.319294	-1.34482	0.531877	-2.3873	-0.302342	1.05607	-0.93196	0.36859	-1.6544	-0.209523	0.0122706
Paternal	Adjusted (trios WLM)	Smoking initiation (current versus former smokers 2019)	Weighted median	log CRP†	192	-0.426116	0.203944	-0.825847	-0.0263861	-0.403493	0.193116	-0.782001	-0.0249853	1.05607	-0.279621	0.13383	-0.541927	-0.0173148	0.0366736
Paternal	Adjusted (trios WLM)	Smoking initiation (current versus former smokers 2019)	Weighted mode	log CRP†	192	-0.86265	0.557267	-1.95489	0.229594	-0.81685	0.527681	-1.85111	0.217404	1.05607	-0.566077	0.365683	-1.28282	0.150661	0.123278
Paternal	Adjusted (trios WLM)	Smoking initiation (current versus former smokers 2019)	Inverse variance weighted	SBP	194	1.4005	2.09921	-2.71396	5.51496	0.0673607	0.100967	-0.130535	0.265257	20.791	0.0466809	0.0699704	-0.0904611	0.183823	0.504675
Paternal	Adjusted (trios WLM)	Smoking initiation (current versus former smokers 2019)	MR Egger	SBP	194	-2.42169	8.42096	-18.9268	14.0834	-0.116478	0.405029	-0.910335	0.677379	20.791	-0.0807192	0.280685	-0.630862	0.469423	0.773979
Paternal	Adjusted (trios WLM)	Smoking initiation (current versus former smokers 2019)	Weighted median	SBP	194	1.52129	2.80663	-3.97971	7.02229	0.0731706	0.134992	-0.191415	0.337756	20.791	0.0507072	0.0935498	-0.13265	0.234065	0.587795
Paternal	Adjusted (trios WLM)	Smoking initiation (current versus former smokers 2019)	Weighted mode	SBP	194	0.797053	6.82768	-12.5852	14.1793	0.0383364	0.328396	-0.605319	0.681992	20.791	0.0265671	0.227578	-0.419486	0.472621	0.907189
Paternal	Adjusted (trios WLM)	Smoking initiation (current versus former smokers 2019)	Inverse variance weighted	TC	194	0.0875356	0.13362	-0.174359	0.34943	0.079405	0.121209	-0.158164	0.316974	1.10239	0.0550277	0.0839976	-0.109608	0.219663	0.512397
Paternal	Adjusted (trios WLM)	Smoking initiation (current versus former smokers 2019)	MR Egger	TC	194	-0.674644	0.534157	-1.72159	0.372303	-0.611981	0.484543	-1.56168	0.337723	1.10239	-0.424103	0.335788	-1.08225	0.234042	0.208118
Paternal	Adjusted (trios WLM)	Smoking initiation (current versus former smokers 2019)	Weighted median	TC	194	0.0134711	0.200139	-0.378801	0.405744	0.0122198	0.18155	-0.343617	0.368057	1.10239	0.00846835	0.125814	-0.238127	0.255064	0.946336
Paternal	Adjusted (trios WLM)	Smoking initiation (current versus former smokers 2019)	Weighted mode	TC	194	0.00355892	0.500242	-0.976915	0.984033	0.00322836	0.453778	-0.886176	0.892633	1.10239	0.00223725	0.314468	-0.61412	0.618595	0.994331
Paternal	Adjusted (trios WLM)	Smoking initiation (current versus former smokers 2019)	Inverse variance weighted	TG	194	-0.0764937	0.127075	-0.32556	0.172572	-0.0744921	0.123749	-0.317041	0.168057	1.02687	-0.051623	0.0857584	-0.219709	0.116463	0.547201
Paternal	Adjusted (trios WLM)	Smoking initiation (current versus former smokers 2019)	MR Egger	TG	194	-0.179568	0.509616	-1.17842	0.819279	-0.174869	0.496281	-1.14758	0.797841	1.02687	-0.121184	0.343923	-0.795273	0.552904	0.724955
Paternal	Adjusted (trios WLM)	Smoking initiation (current versus former smokers 2019)	Weighted median	TG	194	-0.214957	0.176687	-0.561263	0.131349	-0.209332	0.172064	-0.546577	0.127912	1.02687	-0.145067	0.11924	-0.378778	0.088643	0.223757
Paternal	Adjusted (trios WLM)	Smoking initiation (current versus former smokers 2019)	Weighted mode	TG	194	-0.252529	0.60671	-1.44168	0.936622	-0.245921	0.590834	-1.40396	0.912114	1.02687	-0.170423	0.409448	-0.972942	0.632095	0.677706
Paternal	Adjusted (trios WLM)	Smoking initiation (current versus former smokers 2019)	Inverse variance weighted	WHR	194	-0.000591637	0.011031	-0.0222125	0.0210292	-0.00653523	0.121849	-0.245359	0.232289	0.0905304	-0.00452891	0.0844414	-0.170034	0.160976	0.957227
Paternal	Adjusted (trios WLM)	Smoking initiation (current versus former smokers 2019)	MR Egger	WHR	194	0.00166437	0.0443626	-0.0852863	0.0886151	0.0183847	0.49003	-0.942074	0.978843	0.0905304	0.0127406	0.339591	-0.652857	0.678338	0.970111
Paternal	Adjusted (trios WLM)	Smoking initiation (current versus former smokers 2019)	Weighted median	WHR	194	-0.0112583	0.0148416	-0.0403478	0.0178313	-0.124359	0.16394	-0.445682	0.196965	0.0905304	-0.0861806	0.113611	-0.308858	0.136496	0.448115
Paternal	Adjusted (trios WLM)	Smoking initiation (current versus former smokers 2019)	Weighted mode	WHR	194	-0.0350098	0.042079	-0.117485	0.0474651	-0.386719	0.464805	-1.29774	0.5243	0.0905304	-0.267996	0.32211	-0.899332	0.36334	0.406437
Paternal	Adjusted (trios WLM)	Smoking initiation (current versus former smokers 2022)	Inverse variance weighted	BMI	413	-0.562812	0.460473	-1.46534	0.339716	-0.121021	0.099015	-0.31509	0.0730487	4.65054	-0.0838674	0.0686174	-0.218358	0.0506227	0.221614
Paternal	Adjusted (trios WLM)	Smoking initiation (current versus former smokers 2022)	MR Egger	BMI	413	-0.898695	1.38817	-3.61951	1.82212	-0.193245	0.298497	-0.7783	0.391809	4.65054	-0.133919	0.206858	-0.539362	0.271524	0.517738
Paternal	Adjusted (trios WLM)	Smoking initiation (current versus former smokers 2022)	Weighted median	BMI	413	-0.689094	0.704897	-2.07069	0.692503	-0.148175	0.151573	-0.445258	0.148908	4.65054	-0.102685	0.10504	-0.308564	0.103193	0.328281
Paternal	Adjusted (trios WLM)	Smoking initiation (current versus former smokers 2022)	Weighted mode	BMI	413	-1.09477	1.92781	-4.87327	2.68373	-0.235408	0.414534	-1.04789	0.577078	4.65054	-0.163137	0.287272	-0.72619	0.399915	0.570422
Paternal	Adjusted (trios WLM)	Smoking initiation (current versus former smokers 2022)	Inverse variance weighted	DBP	434	-0.981197	0.936294	-2.81633	0.853939	-0.0854932	0.0815808	-0.245392	0.0744051	11.4769	-0.0592468	0.0565355	-0.170056	0.0515627	0.294658
Paternal	Adjusted (trios WLM)	Smoking initiation (current versus former smokers 2022)	MR Egger	DBP	434	1.64171	2.85219	-3.94859	7.23201	0.143045	0.248516	-0.344047	0.630136	11.4769	0.0991299	0.172222	-0.238425	0.436684	0.565189
Paternal	Adjusted (trios WLM)	Smoking initiation (current versus former smokers 2022)	Weighted median	DBP	434	-0.209715	1.47162	-3.09409	2.67466	-0.0182728	0.128224	-0.269593	0.233047	11.4769	-0.012663	0.0888595	-0.186828	0.161502	0.88668
Paternal	Adjusted (trios WLM)	Smoking initiation (current versus former smokers 2022)	Weighted mode	DBP	434	-0.467881	3.11729	-6.57776	5.642	-0.0407672	0.271614	-0.573131	0.491596	11.4769	-0.0282517	0.188228	-0.39718	0.340676	0.880761
Paternal	Adjusted (trios WLM)	Smoking initiation (current versus former smokers 2022)	Inverse variance weighted	Glucose	435	-0.0648567	0.0827971	-0.227139	0.0974256	-0.0716704	0.0914955	-0.251002	0.107661	0.904931	-0.0496676	0.0634064	-0.173944	0.0746089	0.433439
Paternal	Adjusted (trios WLM)	Smoking initiation (current versus former smokers 2022)	MR Egger	Glucose	435	-0.235403	0.251974	-0.729273	0.258467	-0.260134	0.278446	-0.805888	0.285621	0.904931	-0.180273	0.192963	-0.558481	0.197935	0.350704
Paternal	Adjusted (trios WLM)	Smoking initiation (current versus former smokers 2022)	Weighted median	Glucose	435	-0.145051	0.118954	-0.3782	0.0880983	-0.160289	0.13145	-0.417932	0.0973536	0.904931	-0.11108	0.0910952	-0.289627	0.0674661	0.222697
Paternal	Adjusted (trios WLM)	Smoking initiation (current versus former smokers 2022)	Weighted mode	Glucose	435	-0.406698	0.307841	-1.01007	0.196671	-0.449424	0.340182	-1.11618	0.217333	0.904931	-0.311451	0.235746	-0.773514	0.150612	0.187155
Paternal	Adjusted (trios WLM)	Smoking initiation (current versus former smokers 2022)	Inverse variance weighted	HbA1c	434	-0.887005	0.543217	-1.95171	0.177699	-0.173534	0.106275	-0.381834	0.0347652	5.11141	-0.120259	0.0736488	-0.264611	0.0240923	0.102495
Paternal	Adjusted (trios WLM)	Smoking initiation (current versus former smokers 2022)	MR Egger	HbA1c	434	-2.43758	1.65469	-5.68077	0.805613	-0.47689	0.323725	-1.11139	0.157611	5.11141	-0.330485	0.224341	-0.770193	0.109224	0.141443
Paternal	Adjusted (trios WLM)	Smoking initiation (current versus former smokers 2022)	Weighted median	HbA1c	434	-1.51285	0.801685	-3.08415	0.0584517	-0.295975	0.156842	-0.603386	0.0114355	5.11141	-0.205111	0.108692	-0.418147	0.00792483	0.0591484
Paternal	Adjusted (trios WLM)	Smoking initiation (current versus former smokers 2022)	Weighted mode	HbA1c	434	-2.82056	2.20396	-7.14033	1.4992	-0.551818	0.431185	-1.39694	0.293305	5.11141	-0.38241	0.298811	-0.96808	0.20326	0.201311
Paternal	Adjusted (trios WLM)	Smoking initiation (current versus former smokers 2022)	Inverse variance weighted	HDL-C	432	0.0397765	0.0337296	-0.0263335	0.105887	0.10545	0.0894194	-0.0698119	0.280712	0.377207	0.073077	0.0619677	-0.0483796	0.194534	0.238288
Paternal	Adjusted (trios WLM)	Smoking initiation (current versus former smokers 2022)	MR Egger	HDL-C	432	0.0712549	0.102667	-0.129973	0.272482	0.188902	0.272177	-0.344566	0.722369	0.377207	0.130909	0.188619	-0.238784	0.500602	0.488033
Paternal	Adjusted (trios WLM)	Smoking initiation (current versus former smokers 2022)	Weighted median	HDL-C	432	0.0479438	0.0495783	-0.0492297	0.145117	0.127102	0.131435	-0.130511	0.384715	0.377207	0.0880818	0.0910847	-0.0904443	0.266608	0.333529
Paternal	Adjusted (trios WLM)	Smoking initiation (current versus former smokers 2022)	Weighted mode	HDL-C	432	0.0240775	0.133742	-0.238057	0.286212	0.0638311	0.354559	-0.631105	0.758767	0.377207	0.0442349	0.24571	-0.437356	0.525826	0.857214
Paternal	Adjusted (trios WLM)	Smoking initiation (current versus former smokers 2022)	Inverse variance weighted	LDL-C	433	0.162216	0.0821802	0.00114246	0.323289	0.182375	0.0923931	0.00128444	0.363465	0.889462	0.126386	0.0640284	0.000890114	0.251882	0.0483929
Paternal	Adjusted (trios WLM)	Smoking initiation (current versus former smokers 2022)	MR Egger	LDL-C	433	-0.0889435	0.250033	-0.579007	0.40112	-0.099997	0.281105	-0.650964	0.45097	0.889462	-0.0692979	0.194806	-0.451118	0.312522	0.722218
Paternal	Adjusted (trios WLM)	Smoking initiation (current versus former smokers 2022)	Weighted median	LDL-C	433	0.141748	0.130577	-0.114184	0.397679	0.159363	0.146805	-0.128374	0.447101	0.889462	0.110439	0.101736	-0.0889633	0.309841	0.27768
Paternal	Adjusted (trios WLM)	Smoking initiation (current versus former smokers 2022)	Weighted mode	LDL-C	433	0.164763	0.296137	-0.415667	0.745192	0.185239	0.33294	-0.467324	0.837801	0.889462	0.12837	0.230727	-0.323855	0.580596	0.578244
Paternal	Adjusted (trios WLM)	Smoking initiation (current versus former smokers 2022)	Inverse variance weighted	log CRP†	431	-0.154146	0.100254	-0.350644	0.0423527	-0.145962	0.0949317	-0.332028	0.0401042	1.05607	-0.101152	0.0657876	-0.230095	0.0277922	0.124159
Paternal	Adjusted (trios WLM)	Smoking initiation (current versus former smokers 2022)	MR Egger	log CRP†	431	-0.444789	0.307156	-1.04682	0.157238	-0.421174	0.290849	-0.991238	0.14889	1.05607	-0.291874	0.201558	-0.686928	0.103181	0.148323
Paternal	Adjusted (trios WLM)	Smoking initiation (current versus former smokers 2022)	Weighted median	log CRP†	431	-0.276587	0.15874	-0.587717	0.0345438	-0.261902	0.150312	-0.556514	0.0327098	1.05607	-0.181498	0.104166	-0.385664	0.0226679	0.0814406
Paternal	Adjusted (trios WLM)	Smoking initiation (current versus former smokers 2022)	Weighted mode	log CRP†	431	-0.905077	0.4482	-1.78355	-0.0266051	-0.857025	0.424404	-1.68886	-0.0251926	1.05607	-0.593918	0.294112	-1.17038	-0.0174585	0.0440697
Paternal	Adjusted (trios WLM)	Smoking initiation (current versus former smokers 2022)	Inverse variance weighted	SBP	435	0.282097	1.42368	-2.50832	3.07251	0.0135682	0.0684757	-0.120644	0.147781	20.791	0.00940278	0.0474537	-0.0836064	0.102412	0.84293
Paternal	Adjusted (trios WLM)	Smoking initiation (current versus former smokers 2022)	MR Egger	SBP	435	3.03105	4.33195	-5.45958	11.5217	0.145786	0.208357	-0.262593	0.554166	20.791	0.10103	0.144391	-0.181977	0.384037	0.484493
Paternal	Adjusted (trios WLM)	Smoking initiation (current versus former smokers 2022)	Weighted median	SBP	435	-0.268569	2.17512	-4.5318	3.99466	-0.0129176	0.104618	-0.217969	0.192134	20.791	-0.00895188	0.0725004	-0.151053	0.133149	0.901732
Paternal	Adjusted (trios WLM)	Smoking initiation (current versus former smokers 2022)	Weighted mode	SBP	435	-2.49348	5.43053	-13.1373	8.15035	-0.119931	0.261196	-0.631875	0.392013	20.791	-0.0831121	0.181009	-0.437889	0.271665	0.646349
Paternal	Adjusted (trios WLM)	Smoking initiation (current versus former smokers 2022)	Inverse variance weighted	TC	434	0.220291	0.0935876	0.0368595	0.403723	0.19983	0.0848949	0.0334359	0.366224	1.10239	0.138482	0.0588322	0.0231711	0.253793	0.0185801
Paternal	Adjusted (trios WLM)	Smoking initiation (current versus former smokers 2022)	MR Egger	TC	434	-0.0691503	0.284805	-0.627368	0.489067	-0.0627274	0.258352	-0.569096	0.443642	1.10239	-0.0434701	0.179038	-0.394384	0.307444	0.808276
Paternal	Adjusted (trios WLM)	Smoking initiation (current versus former smokers 2022)	Weighted median	TC	434	0.320756	0.146807	0.0330154	0.608497	0.290963	0.133171	0.0299488	0.551978	1.10239	0.201638	0.0922873	0.0207545	0.382521	0.0288969
Paternal	Adjusted (trios WLM)	Smoking initiation (current versus former smokers 2022)	Weighted mode	TC	434	0.426954	0.374437	-0.306943	1.16085	0.387297	0.339658	-0.278433	1.05303	1.10239	0.268397	0.235383	-0.192954	0.729748	0.25481
Paternal	Adjusted (trios WLM)	Smoking initiation (current versus former smokers 2022)	Inverse variance weighted	TG	435	0.0122072	0.0847009	-0.153807	0.178221	0.0118878	0.0824845	-0.149782	0.173557	1.02687	0.00823825	0.0571618	-0.103799	0.120275	0.885404
Paternal	Adjusted (trios WLM)	Smoking initiation (current versus former smokers 2022)	MR Egger	TG	435	0.00805151	0.25784	-0.497315	0.513418	0.00784082	0.251093	-0.484302	0.499983	1.02687	0.00543369	0.174008	-0.335621	0.346488	0.975103
Paternal	Adjusted (trios WLM)	Smoking initiation (current versus former smokers 2022)	Weighted median	TG	435	0.0107247	0.129572	-0.243236	0.264686	0.0104441	0.126181	-0.236872	0.25776	1.02687	0.00723777	0.0874437	-0.164152	0.178628	0.934034
Paternal	Adjusted (trios WLM)	Smoking initiation (current versus former smokers 2022)	Weighted mode	TG	435	-0.0893351	0.407044	-0.887141	0.708471	-0.0869975	0.396393	-0.863928	0.689933	1.02687	-0.0602893	0.2747	-0.598702	0.478123	0.826385
Paternal	Adjusted (trios WLM)	Smoking initiation (current versus former smokers 2022)	Inverse variance weighted	WHR	433	-0.00120569	0.00734264	-0.0155973	0.0131859	-0.013318	0.0811069	-0.172287	0.145651	0.0905304	-0.0092294	0.0562071	-0.119395	0.100936	0.869571
Paternal	Adjusted (trios WLM)	Smoking initiation (current versus former smokers 2022)	MR Egger	WHR	433	0.00302985	0.0223834	-0.0408415	0.0469012	0.0334678	0.247247	-0.451136	0.518071	0.0905304	0.0231932	0.171342	-0.312637	0.359023	0.892389
Paternal	Adjusted (trios WLM)	Smoking initiation (current versus former smokers 2022)	Weighted median	WHR	433	-0.00364057	0.0113927	-0.0259703	0.0186892	-0.0402137	0.125844	-0.286868	0.206441	0.0905304	-0.0278681	0.08721	-0.1988	0.143063	0.749308
Paternal	Adjusted (trios WLM)	Smoking initiation (current versus former smokers 2022)	Weighted mode	WHR	433	-0.0146157	0.0319581	-0.0772536	0.0480222	-0.161446	0.35301	-0.853344	0.530453	0.0905304	-0.111882	0.244636	-0.591368	0.367604	0.647656
† Traits have been natural log-transformed in analyses; DBP: Diastolic blood pressure; SBP: Systolic blood pressure; BMI: Body mass index; TC: Total cholesterol; LDL-C: Low-density lipoprotein cholesterol; HDL-C High-density lipoprotein cholesterol; TG: Triglycerides; HbA1c: Glycated haemoglobin; CRP: C-reactive protein; WHR: Waist-hip-ratio; nSNP: number of genetic variants
Beta, SE, LCI and UCI denote the MR estimate, standard error and upper/lower 95% confidence intervals
* Standardised MR estimates were divided by the mean phenotypic SD across all samples (column "Mean standard deviation [SD]")
** Rescaled standardised MR estimates for binary exposures were multiplied by 0.693 (ln[2]) and may be interpreted as the increase in outcome (SD) caused by doubling the odds of the exposure
For all smoking heaviness MR estimates, the exposure unit is standard deviations of cigarettes smoked per day
For Smoking initiation 2019, all MR estimates were divided by 0.4977244 (the phenotypic standard deviation of smoking initiation in the Liu et al 2019 GWAS, calculated as sqrt(prev * (1 - prev)), where prev is the weighted mean prevalence over the Liu et al. 2019 studies [0.4523506]), therefore the exposure unit for Smoking initiation 2019 and 2022 MR estimates is log odds (aside from the rescaled** estimates)
"Adjusted (duos WLM)" estimates were adjusted for the offspring's genotype, "Adjusted (trios WLM)" estimates were adjusted for the offspring's and other parent's genotype, and "Unadjusted" estimates were adjusted for neither the offspring's nor the other parent's genotype

### Sheet: Table S7
Table S7. Between-SNP heterogeneity P values (Cochran's Q test) and MR Egger intercepts
Exposure	Outcome	Maternal/paternal	Marginal/conditional	Cochran's Q	Cochran's Q deg. freedom	Cochran's Q P value	MR Egger intercept	MR Egger intercept SE	MR Egger intercept P value
Smoking heaviness (cigarettes per day 2019)	BMI	Maternal	Adjusted (duos WLM)	25.8888	36	0.893495	0.017992	0.017077	0.299294
Smoking heaviness (cigarettes per day 2019)	BMI	Maternal	Unadjusted	36.9123	36	0.426563	0.0270622	0.0129487	0.0439544
Smoking heaviness (cigarettes per day 2019)	TC	Maternal	Adjusted (duos WLM)	28.5069	36	0.808652	-0.00138597	0.0036501	0.706456
Smoking heaviness (cigarettes per day 2019)	TC	Maternal	Unadjusted	29.2248	36	0.780807	-0.00150888	0.00276495	0.588723
Smoking heaviness (cigarettes per day 2019)	DBP	Maternal	Adjusted (duos WLM)	34.521	35	0.49108	0.0208194	0.0370207	0.577552
Smoking heaviness (cigarettes per day 2019)	DBP	Maternal	Unadjusted	36.8632	35	0.382737	0.0265834	0.0287032	0.360897
Smoking heaviness (cigarettes per day 2019)	Glucose	Maternal	Adjusted (duos WLM)	40.0731	37	0.335463	-0.00727909	0.00299549	0.0202126
Smoking heaviness (cigarettes per day 2019)	Glucose	Maternal	Unadjusted	36.1543	37	0.508508	-0.00474607	0.00225782	0.0426081
Smoking heaviness (cigarettes per day 2019)	HbA1c	Maternal	Adjusted (duos WLM)	22.0178	36	0.967598	0.00689695	0.0213753	0.748872
Smoking heaviness (cigarettes per day 2019)	HbA1c	Maternal	Unadjusted	23.2423	36	0.950428	0.00495607	0.016108	0.760151
Smoking heaviness (cigarettes per day 2019)	HDL-C	Maternal	Adjusted (duos WLM)	44.4285	36	0.158134	-0.000935579	0.00140532	0.509941
Smoking heaviness (cigarettes per day 2019)	HDL-C	Maternal	Unadjusted	45.797	36	0.126956	-0.00118595	0.00107174	0.276029
Smoking heaviness (cigarettes per day 2019)	LDL-C	Maternal	Adjusted (duos WLM)	27.241	36	0.853127	-0.00153975	0.00319163	0.632501
Smoking heaviness (cigarettes per day 2019)	LDL-C	Maternal	Unadjusted	29.9732	36	0.749992	-0.0015066	0.00241417	0.536631
Smoking heaviness (cigarettes per day 2019)	log CRP†	Maternal	Adjusted (duos WLM)	31.3677	36	0.688545	-0.00350926	0.00395275	0.380708
Smoking heaviness (cigarettes per day 2019)	log CRP†	Maternal	Unadjusted	34.8044	36	0.525358	-0.00213298	0.00299205	0.480643
Smoking heaviness (cigarettes per day 2019)	SBP	Maternal	Adjusted (duos WLM)	48.2083	37	0.102676	-0.0282381	0.062927	0.656307
Smoking heaviness (cigarettes per day 2019)	SBP	Maternal	Unadjusted	49.165	37	0.0870554	-0.00411291	0.0482227	0.932504
Smoking heaviness (cigarettes per day 2019)	TG	Maternal	Adjusted (duos WLM)	26.2825	37	0.905261	-7.23398e-05	0.00315043	0.981807
Smoking heaviness (cigarettes per day 2019)	TG	Maternal	Unadjusted	31.5094	37	0.723845	0.00206376	0.00238698	0.392987
Smoking heaviness (cigarettes per day 2019)	WHR	Maternal	Adjusted (duos WLM)	23.1658	37	0.963113	-4.94719e-06	0.000262229	0.985052
Smoking heaviness (cigarettes per day 2019)	WHR	Maternal	Unadjusted	33.3359	37	0.641557	0.000107217	0.000197857	0.591234
Smoking heaviness (cigarettes per day 2022)	BMI	Maternal	Adjusted (duos WLM)	68.5954	81	0.835521	-0.0169858	0.012784	0.187732
Smoking heaviness (cigarettes per day 2022)	BMI	Maternal	Unadjusted	95.939	81	0.123004	0.00275148	0.0106104	0.796055
Smoking heaviness (cigarettes per day 2022)	TC	Maternal	Adjusted (duos WLM)	85.8529	83	0.393362	-0.00191599	0.00278115	0.492818
Smoking heaviness (cigarettes per day 2022)	TC	Maternal	Unadjusted	88.8604	83	0.309931	-0.00147738	0.00214325	0.492568
Smoking heaviness (cigarettes per day 2022)	DBP	Maternal	Adjusted (duos WLM)	85.3371	83	0.408513	-0.00327258	0.0276462	0.906061
Smoking heaviness (cigarettes per day 2022)	DBP	Maternal	Unadjusted	83.0839	83	0.476764	0.0148432	0.0205644	0.472474
Smoking heaviness (cigarettes per day 2022)	Glucose	Maternal	Adjusted (duos WLM)	97.4009	84	0.150487	0.00151565	0.00243304	0.535029
Smoking heaviness (cigarettes per day 2022)	Glucose	Maternal	Unadjusted	104.468	84	0.0646351	0.00187034	0.00189263	0.325915
Smoking heaviness (cigarettes per day 2022)	HbA1c	Maternal	Adjusted (duos WLM)	54.4613	84	0.994858	-0.00568457	0.0158422	0.720638
Smoking heaviness (cigarettes per day 2022)	HbA1c	Maternal	Unadjusted	57.259	84	0.988745	-0.000378171	0.0119384	0.974806
Smoking heaviness (cigarettes per day 2022)	HDL-C	Maternal	Adjusted (duos WLM)	101.567	84	0.0931603	0.000297058	0.00103898	0.775657
Smoking heaviness (cigarettes per day 2022)	HDL-C	Maternal	Unadjusted	108.216	84	0.0388375	-0.000107359	0.000814695	0.895478
Smoking heaviness (cigarettes per day 2022)	LDL-C	Maternal	Adjusted (duos WLM)	86.9139	83	0.362907	-0.00307516	0.00243	0.209278
Smoking heaviness (cigarettes per day 2022)	LDL-C	Maternal	Unadjusted	87.5532	83	0.345067	-0.00245254	0.0018429	0.186943
Smoking heaviness (cigarettes per day 2022)	log CRP†	Maternal	Adjusted (duos WLM)	105.763	84	0.0544552	-0.004083	0.00328096	0.216835
Smoking heaviness (cigarettes per day 2022)	log CRP†	Maternal	Unadjusted	111.71	84	0.0233001	-0.00266985	0.0025593	0.299887
Smoking heaviness (cigarettes per day 2022)	SBP	Maternal	Adjusted (duos WLM)	94.5937	83	0.180817	-0.0402494	0.0439972	0.36297
Smoking heaviness (cigarettes per day 2022)	SBP	Maternal	Unadjusted	88.5765	83	0.3174	-0.00114929	0.0323846	0.971776
Smoking heaviness (cigarettes per day 2022)	TG	Maternal	Adjusted (duos WLM)	61.9041	84	0.966353	0.000350532	0.00237309	0.882929
Smoking heaviness (cigarettes per day 2022)	TG	Maternal	Unadjusted	70.2616	84	0.858085	0.0022845	0.00179797	0.207423
Smoking heaviness (cigarettes per day 2022)	WHR	Maternal	Adjusted (duos WLM)	80.092	84	0.600502	-0.000290686	0.000197498	0.144844
Smoking heaviness (cigarettes per day 2022)	WHR	Maternal	Unadjusted	90.7136	84	0.289137	-0.000124741	0.000155187	0.423801
Smoking initiation (current versus former smokers 2019)	BMI	Maternal	Adjusted (duos WLM)	200.173	184	0.196535	-0.00859623	0.0181763	0.636821
Smoking initiation (current versus former smokers 2019)	BMI	Maternal	Unadjusted	232.812	184	0.00858619	-0.010145	0.0148529	0.495452
Smoking initiation (current versus former smokers 2019)	TC	Maternal	Adjusted (duos WLM)	194.388	193	0.458436	0.00305788	0.00371051	0.410898
Smoking initiation (current versus former smokers 2019)	TC	Maternal	Unadjusted	196.584	193	0.414815	0.00151302	0.00282936	0.593436
Smoking initiation (current versus former smokers 2019)	DBP	Maternal	Adjusted (duos WLM)	210.929	193	0.178931	-0.0371339	0.0384591	0.335488
Smoking initiation (current versus former smokers 2019)	DBP	Maternal	Unadjusted	200.184	193	0.346397	-0.0126912	0.0283857	0.655307
Smoking initiation (current versus former smokers 2019)	Glucose	Maternal	Adjusted (duos WLM)	218.136	193	0.1036	-0.0014282	0.00325079	0.660909
Smoking initiation (current versus former smokers 2019)	Glucose	Maternal	Unadjusted	211.044	193	0.177502	-0.000643191	0.00241092	0.789923
Smoking initiation (current versus former smokers 2019)	HbA1c	Maternal	Adjusted (duos WLM)	174.634	192	0.810605	0.0121153	0.0216428	0.576281
Smoking initiation (current versus former smokers 2019)	HbA1c	Maternal	Unadjusted	183.455	192	0.658571	0.00639579	0.0163097	0.695387
Smoking initiation (current versus former smokers 2019)	HDL-C	Maternal	Adjusted (duos WLM)	203.96	192	0.263709	-0.00216827	0.00130999	0.0995313
Smoking initiation (current versus former smokers 2019)	HDL-C	Maternal	Unadjusted	215.305	192	0.119398	-0.00189707	0.00102008	0.064463
Smoking initiation (current versus former smokers 2019)	LDL-C	Maternal	Adjusted (duos WLM)	197.167	191	0.364579	0.00476574	0.00328234	0.148169
Smoking initiation (current versus former smokers 2019)	LDL-C	Maternal	Unadjusted	200.458	191	0.304978	0.00319542	0.00250653	0.203923
Smoking initiation (current versus former smokers 2019)	log CRP†	Maternal	Adjusted (duos WLM)	193.734	191	0.431205	0.00423257	0.00407095	0.2998
Smoking initiation (current versus former smokers 2019)	log CRP†	Maternal	Unadjusted	207.905	191	0.190915	0.00282404	0.00319465	0.377819
Smoking initiation (current versus former smokers 2019)	SBP	Maternal	Adjusted (duos WLM)	226.802	193	0.048189	-0.05489	0.0603516	0.364224
Smoking initiation (current versus former smokers 2019)	SBP	Maternal	Unadjusted	223.89	193	0.0631368	-0.0232227	0.0454469	0.609949
Smoking initiation (current versus former smokers 2019)	TG	Maternal	Adjusted (duos WLM)	172.31	193	0.855208	0.000916816	0.00321668	0.775937
Smoking initiation (current versus former smokers 2019)	TG	Maternal	Unadjusted	179.24	193	0.752876	0.00118116	0.00243716	0.62848
Smoking initiation (current versus former smokers 2019)	WHR	Maternal	Adjusted (duos WLM)	209.113	193	0.202688	0.000190381	0.000272257	0.485231
Smoking initiation (current versus former smokers 2019)	WHR	Maternal	Unadjusted	224.181	193	0.0614961	0.000142478	0.000212783	0.503921
Smoking initiation (current versus former smokers 2022)	BMI	Maternal	Adjusted (duos WLM)	436.626	412	0.193666	0.0149164	0.00929087	0.109154
Smoking initiation (current versus former smokers 2022)	BMI	Maternal	Unadjusted	468.116	412	0.02901	0.00985381	0.00730084	0.177861
Smoking initiation (current versus former smokers 2022)	TC	Maternal	Adjusted (duos WLM)	432.481	434	0.511556	-0.00116989	0.00191447	0.54147
Smoking initiation (current versus former smokers 2022)	TC	Maternal	Unadjusted	448.908	434	0.300528	-0.00104143	0.00147572	0.480747
Smoking initiation (current versus former smokers 2022)	DBP	Maternal	Adjusted (duos WLM)	431.175	433	0.515735	-0.0176728	0.0191205	0.355856
Smoking initiation (current versus former smokers 2022)	DBP	Maternal	Unadjusted	440.122	433	0.396144	-0.0115279	0.0145834	0.42968
Smoking initiation (current versus former smokers 2022)	Glucose	Maternal	Adjusted (duos WLM)	429.879	434	0.546834	-0.000315404	0.0015868	0.842538
Smoking initiation (current versus former smokers 2022)	Glucose	Maternal	Unadjusted	438.617	434	0.429053	0.000120347	0.00120379	0.920412
Smoking initiation (current versus former smokers 2022)	HbA1c	Maternal	Adjusted (duos WLM)	426.287	433	0.581851	-0.0135983	0.0111808	0.224566
Smoking initiation (current versus former smokers 2022)	HbA1c	Maternal	Unadjusted	434.386	433	0.472214	-0.00778829	0.00844055	0.356666
Smoking initiation (current versus former smokers 2022)	HDL-C	Maternal	Adjusted (duos WLM)	516.748	432	0.0031095	-0.000473039	0.000723804	0.513753
Smoking initiation (current versus former smokers 2022)	HDL-C	Maternal	Unadjusted	525.198	432	0.00139516	-0.000442962	0.000553942	0.424352
Smoking initiation (current versus former smokers 2022)	LDL-C	Maternal	Adjusted (duos WLM)	443.512	433	0.353097	5.57264e-05	0.00169829	0.973839
Smoking initiation (current versus former smokers 2022)	LDL-C	Maternal	Unadjusted	455.858	433	0.215917	-5.94018e-05	0.00130234	0.963641
Smoking initiation (current versus former smokers 2022)	log CRP†	Maternal	Adjusted (duos WLM)	440.323	431	0.367706	0.00407175	0.00210654	0.0539035
Smoking initiation (current versus former smokers 2022)	log CRP†	Maternal	Unadjusted	461.156	431	0.152288	0.00296879	0.00163261	0.0696936
Smoking initiation (current versus former smokers 2022)	SBP	Maternal	Adjusted (duos WLM)	494.781	434	0.0229509	0.00383037	0.0309249	0.901483
Smoking initiation (current versus former smokers 2022)	SBP	Maternal	Unadjusted	488.991	434	0.0347289	0.00754156	0.0232641	0.745965
Smoking initiation (current versus former smokers 2022)	TG	Maternal	Adjusted (duos WLM)	423.288	434	0.634553	-0.000195252	0.0016774	0.907388
Smoking initiation (current versus former smokers 2022)	TG	Maternal	Unadjusted	433.1	434	0.503162	0.000132609	0.00127102	0.916953
Smoking initiation (current versus former smokers 2022)	WHR	Maternal	Adjusted (duos WLM)	487.826	433	0.034977	0.000191389	0.000145077	0.187793
Smoking initiation (current versus former smokers 2022)	WHR	Maternal	Unadjusted	496.362	433	0.0188254	0.000155108	0.000110412	0.160798
Smoking heaviness (cigarettes per day 2019)	BMI	Paternal	Adjusted (duos WLM)	48.4118	35	0.0652578	-0.00979011	0.0242797	0.68931
Smoking heaviness (cigarettes per day 2019)	BMI	Paternal	Unadjusted	53.1757	35	0.025147	0.00646649	0.0192113	0.738488
Smoking heaviness (cigarettes per day 2019)	TC	Paternal	Adjusted (duos WLM)	32.6316	35	0.582965	0.00702815	0.00443045	0.121923
Smoking heaviness (cigarettes per day 2019)	TC	Paternal	Unadjusted	34.9726	35	0.469504	0.00471008	0.00334655	0.168374
Smoking heaviness (cigarettes per day 2019)	DBP	Paternal	Adjusted (duos WLM)	29.825	34	0.672501	-0.0210406	0.0450066	0.643215
Smoking heaviness (cigarettes per day 2019)	DBP	Paternal	Unadjusted	31.3424	34	0.598548	-0.00550808	0.0339847	0.872235
Smoking heaviness (cigarettes per day 2019)	Glucose	Paternal	Adjusted (duos WLM)	53.1321	36	0.0327432	0.0068207	0.00439353	0.129553
Smoking heaviness (cigarettes per day 2019)	Glucose	Paternal	Unadjusted	54.4341	36	0.025017	0.00576712	0.00331807	0.0909862
Smoking heaviness (cigarettes per day 2019)	HbA1c	Paternal	Adjusted (duos WLM)	24.1482	36	0.934149	0.0524147	0.0247369	0.0412702
Smoking heaviness (cigarettes per day 2019)	HbA1c	Paternal	Unadjusted	25.1235	36	0.912931	0.039016	0.0186202	0.0434413
Smoking heaviness (cigarettes per day 2019)	HDL-C	Paternal	Adjusted (duos WLM)	35.6202	36	0.486512	6.30756e-05	0.00150109	0.966722
Smoking heaviness (cigarettes per day 2019)	HDL-C	Paternal	Unadjusted	35.7762	36	0.479153	-0.000445184	0.00113525	0.697327
Smoking heaviness (cigarettes per day 2019)	LDL-C	Paternal	Adjusted (duos WLM)	29.2289	35	0.74244	0.00407827	0.00388997	0.301847
Smoking heaviness (cigarettes per day 2019)	LDL-C	Paternal	Unadjusted	31.0384	35	0.65986	0.00263927	0.00293461	0.374787
Smoking heaviness (cigarettes per day 2019)	log CRP†	Paternal	Adjusted (duos WLM)	58.0556	36	0.0113643	0.00232493	0.00598294	0.699931
Smoking heaviness (cigarettes per day 2019)	log CRP†	Paternal	Unadjusted	57.1429	36	0.0139395	0.0022603	0.0044709	0.616337
Smoking heaviness (cigarettes per day 2019)	SBP	Paternal	Adjusted (duos WLM)	34.7259	36	0.52912	0.00389425	0.0673735	0.954236
Smoking heaviness (cigarettes per day 2019)	SBP	Paternal	Unadjusted	30.6892	36	0.71902	0.0192751	0.0507714	0.706504
Smoking heaviness (cigarettes per day 2019)	TG	Paternal	Adjusted (duos WLM)	28.0606	36	0.825032	0.00349772	0.0039838	0.385939
Smoking heaviness (cigarettes per day 2019)	TG	Paternal	Unadjusted	33.4699	36	0.589524	0.00462424	0.00300754	0.133151
Smoking heaviness (cigarettes per day 2019)	WHR	Paternal	Adjusted (duos WLM)	45.348	36	0.13661	-1.42494e-05	0.000369597	0.969465
Smoking heaviness (cigarettes per day 2019)	WHR	Paternal	Unadjusted	51.535	36	0.0450472	0.000107207	0.000296278	0.719643
Smoking heaviness (cigarettes per day 2022)	BMI	Paternal	Adjusted (duos WLM)	86.6261	81	0.314085	-0.00533995	0.0156943	0.734561
Smoking heaviness (cigarettes per day 2022)	BMI	Paternal	Unadjusted	115.617	81	0.00698737	0.011385	0.0136291	0.406011
Smoking heaviness (cigarettes per day 2022)	TC	Paternal	Adjusted (duos WLM)	74.2067	83	0.744074	0.00159705	0.00327344	0.626936
Smoking heaviness (cigarettes per day 2022)	TC	Paternal	Unadjusted	80.8582	83	0.546095	0.00115118	0.00247255	0.642747
Smoking heaviness (cigarettes per day 2022)	DBP	Paternal	Adjusted (duos WLM)	83.7198	83	0.457218	0.0417401	0.0326769	0.205081
Smoking heaviness (cigarettes per day 2022)	DBP	Paternal	Unadjusted	95.1016	83	0.171485	0.0482962	0.0260171	0.0669993
Smoking heaviness (cigarettes per day 2022)	Glucose	Paternal	Adjusted (duos WLM)	86.0237	84	0.418296	0.00412728	0.00275789	0.138307
Smoking heaviness (cigarettes per day 2022)	Glucose	Paternal	Unadjusted	84.3639	84	0.468324	0.00382573	0.00206507	0.0674948
Smoking heaviness (cigarettes per day 2022)	HbA1c	Paternal	Adjusted (duos WLM)	85.1907	84	0.443211	0.0456015	0.0183314	0.0148618
Smoking heaviness (cigarettes per day 2022)	HbA1c	Paternal	Unadjusted	92.8308	84	0.238905	0.0381078	0.0139806	0.00782354
Smoking heaviness (cigarettes per day 2022)	HDL-C	Paternal	Adjusted (duos WLM)	96.2338	83	0.151918	0.00123144	0.00120088	0.308168
Smoking heaviness (cigarettes per day 2022)	HDL-C	Paternal	Unadjusted	110.197	83	0.0246028	0.000547261	0.000976177	0.576587
Smoking heaviness (cigarettes per day 2022)	LDL-C	Paternal	Adjusted (duos WLM)	64.9783	83	0.928179	0.000487849	0.00286463	0.865193
Smoking heaviness (cigarettes per day 2022)	LDL-C	Paternal	Unadjusted	72.0347	83	0.79937	0.00020482	0.00216106	0.924722
Smoking heaviness (cigarettes per day 2022)	log CRP†	Paternal	Adjusted (duos WLM)	98.3156	83	0.120275	0.00211277	0.00376993	0.576716
Smoking heaviness (cigarettes per day 2022)	log CRP†	Paternal	Unadjusted	102.684	83	0.0704871	0.00196942	0.00290369	0.499525
Smoking heaviness (cigarettes per day 2022)	SBP	Paternal	Adjusted (duos WLM)	77.5485	83	0.648284	0.0205813	0.0503281	0.683648
Smoking heaviness (cigarettes per day 2022)	SBP	Paternal	Unadjusted	82.509	83	0.494568	0.0437508	0.0379271	0.252036
Smoking heaviness (cigarettes per day 2022)	TG	Paternal	Adjusted (duos WLM)	83.9862	84	0.479902	0.00108336	0.00298149	0.717259
Smoking heaviness (cigarettes per day 2022)	TG	Paternal	Unadjusted	87.7582	84	0.368055	0.00280881	0.0022819	0.221834
Smoking heaviness (cigarettes per day 2022)	WHR	Paternal	Adjusted (duos WLM)	102.794	84	0.0800577	0.000222	0.000266435	0.407109
Smoking heaviness (cigarettes per day 2022)	WHR	Paternal	Unadjusted	113.077	84	0.0189061	0.000263299	0.00020942	0.212181
Smoking initiation (current versus former smokers 2019)	BMI	Paternal	Adjusted (duos WLM)	223.813	184	0.0240589	0.0308988	0.0225634	0.172547
Smoking initiation (current versus former smokers 2019)	BMI	Paternal	Unadjusted	249.264	184	0.000965168	0.0194249	0.0179987	0.281901
Smoking initiation (current versus former smokers 2019)	TC	Paternal	Adjusted (duos WLM)	205.997	193	0.247938	0.00599914	0.00457299	0.191132
Smoking initiation (current versus former smokers 2019)	TC	Paternal	Unadjusted	206.195	193	0.244896	0.00371867	0.00346087	0.283951
Smoking initiation (current versus former smokers 2019)	DBP	Paternal	Adjusted (duos WLM)	231.308	193	0.0309231	0.0219927	0.048603	0.651422
Smoking initiation (current versus former smokers 2019)	DBP	Paternal	Unadjusted	238.58	193	0.014179	0.0316042	0.0372223	0.396901
Smoking initiation (current versus former smokers 2019)	Glucose	Paternal	Adjusted (duos WLM)	227.565	193	0.0447993	-0.00349683	0.00405415	0.38947
Smoking initiation (current versus former smokers 2019)	Glucose	Paternal	Unadjusted	227.818	193	0.043719	-0.00219539	0.00305311	0.472974
Smoking initiation (current versus former smokers 2019)	HbA1c	Paternal	Adjusted (duos WLM)	174.674	192	0.810016	-0.00075125	0.0249961	0.976055
Smoking initiation (current versus former smokers 2019)	HbA1c	Paternal	Unadjusted	182.555	192	0.675794	-0.00328557	0.0188153	0.861561
Smoking initiation (current versus former smokers 2019)	HDL-C	Paternal	Adjusted (duos WLM)	228.078	192	0.0383203	0.000691542	0.00164384	0.674457
Smoking initiation (current versus former smokers 2019)	HDL-C	Paternal	Unadjusted	234.374	192	0.0199607	0.000208399	0.00126067	0.868876
Smoking initiation (current versus former smokers 2019)	LDL-C	Paternal	Adjusted (duos WLM)	186.15	193	0.625078	0.00170481	0.0038911	0.661784
Smoking initiation (current versus former smokers 2019)	LDL-C	Paternal	Unadjusted	189.94	193	0.548794	0.000858572	0.00293543	0.770231
Smoking initiation (current versus former smokers 2019)	log CRP†	Paternal	Adjusted (duos WLM)	183.995	191	0.628804	0.0106642	0.0047461	0.0257936
Smoking initiation (current versus former smokers 2019)	log CRP†	Paternal	Unadjusted	192.271	191	0.460571	0.00765533	0.00358014	0.0337715
Smoking initiation (current versus former smokers 2019)	SBP	Paternal	Adjusted (duos WLM)	205.991	193	0.248036	0.0534789	0.0703971	0.44838
Smoking initiation (current versus former smokers 2019)	SBP	Paternal	Unadjusted	217.923	193	0.10541	0.0580773	0.0544865	0.287806
Smoking initiation (current versus former smokers 2019)	TG	Paternal	Adjusted (duos WLM)	231.938	193	0.0289938	0.000639341	0.00441904	0.885116
Smoking initiation (current versus former smokers 2019)	TG	Paternal	Unadjusted	226.383	193	0.0501417	0.000980389	0.00329533	0.7664
Smoking initiation (current versus former smokers 2019)	WHR	Paternal	Adjusted (duos WLM)	255.461	193	0.00173687	-8.08337e-05	0.000378581	0.83115
Smoking initiation (current versus former smokers 2019)	WHR	Paternal	Unadjusted	260.937	193	0.000809716	-6.94225e-05	0.000288299	0.809967
Smoking initiation (current versus former smokers 2022)	BMI	Paternal	Adjusted (duos WLM)	431.808	411	0.230553	-0.00193738	0.0109107	0.859151
Smoking initiation (current versus former smokers 2022)	BMI	Paternal	Unadjusted	470.904	411	0.0217595	-0.00291258	0.00859495	0.73488
Smoking initiation (current versus former smokers 2022)	TC	Paternal	Adjusted (duos WLM)	409.881	432	0.771251	0.0030185	0.00229262	0.188667
Smoking initiation (current versus former smokers 2022)	TC	Paternal	Unadjusted	417.724	432	0.680244	0.00208031	0.0017317	0.230291
Smoking initiation (current versus former smokers 2022)	DBP	Paternal	Adjusted (duos WLM)	437.51	432	0.417104	-0.0177578	0.023077	0.442017
Smoking initiation (current versus former smokers 2022)	DBP	Paternal	Unadjusted	457.95	432	0.187179	-0.0116666	0.0178312	0.513279
Smoking initiation (current versus former smokers 2022)	Glucose	Paternal	Adjusted (duos WLM)	477.519	433	0.0685932	0.00161117	0.00202371	0.426383
Smoking initiation (current versus former smokers 2022)	Glucose	Paternal	Unadjusted	479.368	433	0.061155	0.00152647	0.00152456	0.317265
Smoking initiation (current versus former smokers 2022)	HbA1c	Paternal	Adjusted (duos WLM)	467.088	433	0.124701	0.0178707	0.0133853	0.182546
Smoking initiation (current versus former smokers 2022)	HbA1c	Paternal	Unadjusted	485.643	433	0.0406162	0.0158538	0.0102665	0.123267
Smoking initiation (current versus former smokers 2022)	HDL-C	Paternal	Adjusted (duos WLM)	506.556	431	0.00696276	-0.000108517	0.000841713	0.897478
Smoking initiation (current versus former smokers 2022)	HDL-C	Paternal	Unadjusted	513.12	431	0.00391621	-0.000175187	0.000640618	0.784627
Smoking initiation (current versus former smokers 2022)	LDL-C	Paternal	Adjusted (duos WLM)	383.518	431	0.951325	0.00228449	0.00201223	0.256881
Smoking initiation (current versus former smokers 2022)	LDL-C	Paternal	Unadjusted	393.206	431	0.903895	0.00159682	0.00151803	0.293435
Smoking initiation (current versus former smokers 2022)	log CRP†	Paternal	Adjusted (duos WLM)	437.943	430	0.385177	0.00126684	0.00247708	0.609317
Smoking initiation (current versus former smokers 2022)	log CRP†	Paternal	Unadjusted	466.749	430	0.107173	0.000833121	0.00192919	0.666066
Smoking initiation (current versus former smokers 2022)	SBP	Paternal	Adjusted (duos WLM)	399.129	433	0.876903	-0.0262451	0.0351568	0.455761
Smoking initiation (current versus former smokers 2022)	SBP	Paternal	Unadjusted	423.647	433	0.616939	-0.0151633	0.0264934	0.567388
Smoking initiation (current versus former smokers 2022)	TG	Paternal	Adjusted (duos WLM)	449.266	433	0.284827	0.000150849	0.00211719	0.943232
Smoking initiation (current versus former smokers 2022)	TG	Paternal	Unadjusted	451.77	433	0.25739	0.000370601	0.00160271	0.817243
Smoking initiation (current versus former smokers 2022)	WHR	Paternal	Adjusted (duos WLM)	475.725	431	0.0673083	-9.53334e-05	0.000178351	0.593253
Smoking initiation (current versus former smokers 2022)	WHR	Paternal	Unadjusted	493.531	431	0.0198342	-6.69553e-05	0.000136885	0.624996
† Traits have been natural log-transformed in analyses; DBP: Diastolic blood pressure; SBP: Systolic blood pressure; BMI: Body mass index; LDL-C: Low-density lipoprotein cholesterol; HDL-C High-density lipoprotein cholesterol; TG: Triglycerides; HbA1c: Glycated haemoglobin; CRP: C-reactive protein; WHR: Waist-hip-ratio

### Sheet: Table S8
Table S8. Summary level two-sample Mendelian randomisation analyses for maternal smoking exposures onto later life cardiometabolic outcomes in offspring, using unadjusted genetic effects (unadjusted for the offspring's or other parent's genotype)
Maternal/ paternal	Model	Exposure	Method	Outcome	nSNP	Beta (raw)	SE (raw)	LCI (raw)	UCI (raw)	Beta (standardised)*	SE (standardised)*	LCI (standardised)*	UCI (standardised)*	Mean standard deviation (SD)*	Beta (rescaled for binary exposure)**	SE (rescaled for binary exposure)**	LCI (rescaled for binary exposure)**	UCI (rescaled for binary exposure)**	P
Maternal	Unadjusted	Smoking heaviness (cigarettes per day 2019)	Inverse variance weighted	BMI	37	1.03396	0.285435	0.474507	1.59341	0.222331	0.0613767	0.102033	0.34263	4.65054					0.000291881
Maternal	Unadjusted	Smoking heaviness (cigarettes per day 2019)	MR Egger	BMI	37	0.191061	0.492055	-0.773367	1.15549	0.0410835	0.105806	-0.166296	0.248463	4.65054					0.700152
Maternal	Unadjusted	Smoking heaviness (cigarettes per day 2019)	Weighted median	BMI	37	0.635696	0.416202	-0.18006	1.45145	0.136693	0.0894954	-0.0387181	0.312104	4.65054					0.126668
Maternal	Unadjusted	Smoking heaviness (cigarettes per day 2019)	Weighted mode	BMI	37	0.678264	0.382193	-0.0708349	1.42736	0.145846	0.0821825	-0.0152315	0.306924	4.65054					0.0844108
Maternal	Unadjusted	Smoking heaviness (cigarettes per day 2019)	Inverse variance weighted	DBP	36	0.250745	0.621923	-0.968223	1.46971	0.0218478	0.0541891	-0.0843628	0.128058	11.4769					0.686818
Maternal	Unadjusted	Smoking heaviness (cigarettes per day 2019)	MR Egger	DBP	36	-0.568686	1.08222	-2.68983	1.55246	-0.0495505	0.0942951	-0.234369	0.135268	11.4769					0.602658
Maternal	Unadjusted	Smoking heaviness (cigarettes per day 2019)	Weighted median	DBP	36	0.307766	0.873629	-1.40455	2.02008	0.0268161	0.0761207	-0.12238	0.176013	11.4769					0.724625
Maternal	Unadjusted	Smoking heaviness (cigarettes per day 2019)	Weighted mode	DBP	36	0.0224217	0.863391	-1.66983	1.71467	0.00195363	0.0752287	-0.145495	0.149402	11.4769					0.979429
Maternal	Unadjusted	Smoking heaviness (cigarettes per day 2019)	Inverse variance weighted	Glucose	38	-0.0336128	0.0497183	-0.131061	0.063835	-0.0371441	0.0549415	-0.144829	0.0705413	0.904931					0.498999
Maternal	Unadjusted	Smoking heaviness (cigarettes per day 2019)	MR Egger	Glucose	38	0.116307	0.0869397	-0.0540949	0.286709	0.128526	0.0960733	-0.0597779	0.31683	0.904931					0.189355
Maternal	Unadjusted	Smoking heaviness (cigarettes per day 2019)	Weighted median	Glucose	38	0.0791499	0.0744956	-0.0668615	0.225161	0.0874651	0.0823219	-0.0738857	0.248816	0.904931					0.288019
Maternal	Unadjusted	Smoking heaviness (cigarettes per day 2019)	Weighted mode	Glucose	38	0.0431511	0.0683489	-0.0908128	0.177115	0.0476844	0.0755294	-0.100353	0.195722	0.904931					0.531702
Maternal	Unadjusted	Smoking heaviness (cigarettes per day 2019)	Inverse variance weighted	HbA1c	37	0.229683	0.353038	-0.462271	0.921637	0.0449354	0.0690686	-0.090439	0.18031	5.11141					0.51531
Maternal	Unadjusted	Smoking heaviness (cigarettes per day 2019)	MR Egger	HbA1c	37	0.075557	0.612839	-1.12561	1.27672	0.014782	0.119896	-0.220215	0.249779	5.11141					0.902583
Maternal	Unadjusted	Smoking heaviness (cigarettes per day 2019)	Weighted median	HbA1c	37	0.232231	0.526265	-0.799248	1.26371	0.0454339	0.102959	-0.156366	0.247233	5.11141					0.659009
Maternal	Unadjusted	Smoking heaviness (cigarettes per day 2019)	Weighted mode	HbA1c	37	0.0807	0.469941	-0.840384	1.00178	0.0157882	0.0919396	-0.164413	0.19599	5.11141					0.864616
Maternal	Unadjusted	Smoking heaviness (cigarettes per day 2019)	Inverse variance weighted	HDL-C	37	-0.012396	0.0235892	-0.0586308	0.0338388	-0.0328626	0.0625365	-0.155434	0.0897089	0.377207					0.599239
Maternal	Unadjusted	Smoking heaviness (cigarettes per day 2019)	MR Egger	HDL-C	37	0.0243708	0.0407059	-0.0554127	0.104154	0.0646087	0.107914	-0.146903	0.27612	0.377207					0.553225
Maternal	Unadjusted	Smoking heaviness (cigarettes per day 2019)	Weighted median	HDL-C	37	0.00500858	0.0315895	-0.0569068	0.066924	0.0132781	0.0837458	-0.150864	0.17742	0.377207					0.874022
Maternal	Unadjusted	Smoking heaviness (cigarettes per day 2019)	Weighted mode	HDL-C	37	0.0155413	0.0272082	-0.0377868	0.0688694	0.0412009	0.0721308	-0.100175	0.182577	0.377207					0.571415
Maternal	Unadjusted	Smoking heaviness (cigarettes per day 2019)	Inverse variance weighted	LDL-C	37	0.0746341	0.0529129	-0.0290752	0.178343	0.0839092	0.0594886	-0.0326885	0.200507	0.889462					0.15839
Maternal	Unadjusted	Smoking heaviness (cigarettes per day 2019)	MR Egger	LDL-C	37	0.121621	0.0920249	-0.0587479	0.30199	0.136735	0.103461	-0.0660488	0.339519	0.889462					0.194873
Maternal	Unadjusted	Smoking heaviness (cigarettes per day 2019)	Weighted median	LDL-C	37	0.0943321	0.0757984	-0.0542329	0.242897	0.106055	0.0852183	-0.0609727	0.273083	0.889462					0.213311
Maternal	Unadjusted	Smoking heaviness (cigarettes per day 2019)	Weighted mode	LDL-C	37	0.115858	0.0729206	-0.0270668	0.258782	0.130256	0.0819828	-0.0304305	0.290942	0.889462					0.120847
Maternal	Unadjusted	Smoking heaviness (cigarettes per day 2019)	Inverse variance weighted	log CRP†	37	0.258146	0.0655896	0.129591	0.386702	0.244441	0.0621074	0.122711	0.366171	1.05607					8.29265e-05
Maternal	Unadjusted	Smoking heaviness (cigarettes per day 2019)	MR Egger	log CRP†	37	0.324583	0.113961	0.10122	0.547946	0.30735	0.10791	0.0958457	0.518855	1.05607					0.00731321
Maternal	Unadjusted	Smoking heaviness (cigarettes per day 2019)	Weighted median	log CRP†	37	0.311238	0.0964351	0.122225	0.50025	0.294713	0.0913152	0.115736	0.473691	1.05607					0.00124908
Maternal	Unadjusted	Smoking heaviness (cigarettes per day 2019)	Weighted mode	log CRP†	37	0.357627	0.100615	0.160422	0.554832	0.33864	0.095273	0.151905	0.525375	1.05607					0.00108108
Maternal	Unadjusted	Smoking heaviness (cigarettes per day 2019)	Inverse variance weighted	SBP	38	0.468399	1.04816	-1.58599	2.52279	0.0225289	0.0504141	-0.0762827	0.121341	20.791					0.654964
Maternal	Unadjusted	Smoking heaviness (cigarettes per day 2019)	MR Egger	SBP	38	0.598275	1.8568	-3.04106	4.23761	0.0287756	0.0893079	-0.146268	0.203819	20.791					0.74916
Maternal	Unadjusted	Smoking heaviness (cigarettes per day 2019)	Weighted median	SBP	38	1.50621	1.34226	-1.12462	4.13705	0.0724454	0.0645597	-0.0540917	0.198982	20.791					0.261801
Maternal	Unadjusted	Smoking heaviness (cigarettes per day 2019)	Weighted mode	SBP	38	0.960648	1.22953	-1.44922	3.37052	0.046205	0.0591373	-0.0697042	0.162114	20.791					0.439587
Maternal	Unadjusted	Smoking heaviness (cigarettes per day 2019)	Inverse variance weighted	TC	37	0.106046	0.0606469	-0.0128217	0.224914	0.0961964	0.0550138	-0.0116307	0.204023	1.10239					0.0803628
Maternal	Unadjusted	Smoking heaviness (cigarettes per day 2019)	MR Egger	TC	37	0.153302	0.10572	-0.0539087	0.360513	0.139063	0.0959004	-0.0489016	0.327028	1.10239					0.155939
Maternal	Unadjusted	Smoking heaviness (cigarettes per day 2019)	Weighted median	TC	37	0.130285	0.087344	-0.0409098	0.301479	0.118183	0.0792313	-0.03711	0.273477	1.10239					0.135798
Maternal	Unadjusted	Smoking heaviness (cigarettes per day 2019)	Weighted mode	TC	37	0.138977	0.0855245	-0.0286506	0.306605	0.126069	0.0775807	-0.0259894	0.278127	1.10239					0.112887
Maternal	Unadjusted	Smoking heaviness (cigarettes per day 2019)	Inverse variance weighted	TG	38	0.0984208	0.0526101	-0.00469505	0.201537	0.0958455	0.0512335	-0.00457219	0.196263	1.02687					0.0613787
Maternal	Unadjusted	Smoking heaviness (cigarettes per day 2019)	MR Egger	TG	38	0.0333437	0.0918327	-0.146648	0.213336	0.0324712	0.0894298	-0.142811	0.207754	1.02687					0.71866
Maternal	Unadjusted	Smoking heaviness (cigarettes per day 2019)	Weighted median	TG	38	0.0931733	0.0784371	-0.0605634	0.24691	0.0907352	0.0763846	-0.0589786	0.240449	1.02687					0.234883
Maternal	Unadjusted	Smoking heaviness (cigarettes per day 2019)	Weighted mode	TG	38	0.080981	0.0683948	-0.0530727	0.215035	0.078862	0.0666051	-0.051684	0.209408	1.02687					0.243955
Maternal	Unadjusted	Smoking heaviness (cigarettes per day 2019)	Inverse variance weighted	WHR	38	0.0211388	0.00439516	0.0125243	0.0297533	0.233499	0.048549	0.138343	0.328655	0.0905304					1.51263e-06
Maternal	Unadjusted	Smoking heaviness (cigarettes per day 2019)	MR Egger	WHR	38	0.017609	0.007858	0.00220732	0.0330107	0.194509	0.0867995	0.024382	0.364636	0.0905304					0.0312936
Maternal	Unadjusted	Smoking heaviness (cigarettes per day 2019)	Weighted median	WHR	38	0.0206766	0.00663043	0.00768099	0.0336723	0.228394	0.0732398	0.0848443	0.371944	0.0905304					0.00181808
Maternal	Unadjusted	Smoking heaviness (cigarettes per day 2019)	Weighted mode	WHR	38	0.0208839	0.00620467	0.00872275	0.0330451	0.230684	0.0685369	0.0963516	0.365016	0.0905304					0.00178989
Maternal	Unadjusted	Smoking heaviness (cigarettes per day 2022)	Inverse variance weighted	BMI	82	0.989188	0.281246	0.437946	1.54043	0.212704	0.060476	0.094171	0.331237	4.65054					0.000436182
Maternal	Unadjusted	Smoking heaviness (cigarettes per day 2022)	MR Egger	BMI	82	0.871918	0.53341	-0.173565	1.9174	0.187487	0.114698	-0.0373215	0.412296	4.65054					0.10606
Maternal	Unadjusted	Smoking heaviness (cigarettes per day 2022)	Weighted median	BMI	82	1.216	0.421275	0.390306	2.0417	0.261476	0.0905862	0.0839271	0.439025	4.65054					0.00389567
Maternal	Unadjusted	Smoking heaviness (cigarettes per day 2022)	Weighted mode	BMI	82	1.20297	0.401053	0.416905	1.98903	0.258673	0.0862379	0.0896466	0.427699	4.65054					0.0035915
Maternal	Unadjusted	Smoking heaviness (cigarettes per day 2022)	Inverse variance weighted	DBP	84	0.685635	0.550433	-0.393214	1.76448	0.0597404	0.0479601	-0.0342613	0.153742	11.4769					0.212901
Maternal	Unadjusted	Smoking heaviness (cigarettes per day 2022)	MR Egger	DBP	84	0.0485703	1.04103	-1.99184	2.08899	0.00423201	0.0907064	-0.173553	0.182017	11.4769					0.962901
Maternal	Unadjusted	Smoking heaviness (cigarettes per day 2022)	Weighted median	DBP	84	1.51805	0.858971	-0.16553	3.20164	0.13227	0.0748435	-0.0144229	0.278964	11.4769					0.0771793
Maternal	Unadjusted	Smoking heaviness (cigarettes per day 2022)	Weighted mode	DBP	84	1.47996	0.948484	-0.379069	3.33899	0.128951	0.0826429	-0.0330289	0.290931	11.4769					0.122484
Maternal	Unadjusted	Smoking heaviness (cigarettes per day 2022)	Inverse variance weighted	Glucose	85	-0.0156094	0.0506025	-0.11479	0.0835714	-0.0172493	0.0559186	-0.12685	0.0923512	0.904931					0.757724
Maternal	Unadjusted	Smoking heaviness (cigarettes per day 2022)	MR Egger	Glucose	85	-0.0961471	0.0959331	-0.284176	0.0918817	-0.106248	0.106012	-0.314031	0.101535	0.904931					0.319145
Maternal	Unadjusted	Smoking heaviness (cigarettes per day 2022)	Weighted median	Glucose	85	-0.024874	0.0750451	-0.171962	0.122214	-0.0274872	0.0829292	-0.190028	0.135054	0.904931					0.740302
Maternal	Unadjusted	Smoking heaviness (cigarettes per day 2022)	Weighted mode	Glucose	85	-0.0418543	0.0729509	-0.184838	0.101129	-0.0462514	0.0806149	-0.204257	0.111754	0.904931					0.567682
Maternal	Unadjusted	Smoking heaviness (cigarettes per day 2022)	Inverse variance weighted	HbA1c	85	0.373422	0.319309	-0.252423	0.999267	0.0730567	0.0624698	-0.0493842	0.195498	5.11141					0.242214
Maternal	Unadjusted	Smoking heaviness (cigarettes per day 2022)	MR Egger	HbA1c	85	0.389734	0.605917	-0.797862	1.57733	0.076248	0.118542	-0.156094	0.30859	5.11141					0.521858
Maternal	Unadjusted	Smoking heaviness (cigarettes per day 2022)	Weighted median	HbA1c	85	0.60455	0.497608	-0.370762	1.57986	0.118275	0.0973525	-0.0725362	0.309085	5.11141					0.2244
Maternal	Unadjusted	Smoking heaviness (cigarettes per day 2022)	Weighted mode	HbA1c	85	0.354728	0.499372	-0.624041	1.3335	0.0693993	0.0976975	-0.122088	0.260886	5.11141					0.479456
Maternal	Unadjusted	Smoking heaviness (cigarettes per day 2022)	Inverse variance weighted	HDL-C	85	-0.00935516	0.0216405	-0.0517706	0.0330603	-0.0248012	0.0573705	-0.137247	0.087645	0.377207					0.665525
Maternal	Unadjusted	Smoking heaviness (cigarettes per day 2022)	MR Egger	HDL-C	85	-0.00470538	0.0414593	-0.0859656	0.0765548	-0.0124743	0.109911	-0.227901	0.202952	0.377207					0.909913
Maternal	Unadjusted	Smoking heaviness (cigarettes per day 2022)	Weighted median	HDL-C	85	-0.0144209	0.0335343	-0.0801482	0.0513064	-0.0382308	0.0889018	-0.212478	0.136017	0.377207					0.66717
Maternal	Unadjusted	Smoking heaviness (cigarettes per day 2022)	Weighted mode	HDL-C	85	0.00184649	0.0291807	-0.0553477	0.0590407	0.00489518	0.0773601	-0.146731	0.156521	0.377207					0.949696
Maternal	Unadjusted	Smoking heaviness (cigarettes per day 2022)	Inverse variance weighted	LDL-C	84	0.0142952	0.0495085	-0.0827415	0.111332	0.0160717	0.0556612	-0.0930242	0.125168	0.889462					0.772779
Maternal	Unadjusted	Smoking heaviness (cigarettes per day 2022)	MR Egger	LDL-C	84	0.119539	0.0931805	-0.0630951	0.302173	0.134394	0.104761	-0.0709363	0.339725	0.889462					0.203151
Maternal	Unadjusted	Smoking heaviness (cigarettes per day 2022)	Weighted median	LDL-C	84	0.0732602	0.08651	-0.0962995	0.24282	0.0823646	0.0972611	-0.108267	0.272996	0.889462					0.397084
Maternal	Unadjusted	Smoking heaviness (cigarettes per day 2022)	Weighted mode	LDL-C	84	0.0990762	0.0744993	-0.0469424	0.245095	0.111389	0.0837577	-0.0527761	0.275554	0.889462					0.187196
Maternal	Unadjusted	Smoking heaviness (cigarettes per day 2022)	Inverse variance weighted	log CRP†	85	0.249604	0.0685166	0.115312	0.383897	0.236352	0.0648789	0.10919	0.363515	1.05607					0.000269507
Maternal	Unadjusted	Smoking heaviness (cigarettes per day 2022)	MR Egger	log CRP†	85	0.364709	0.129862	0.110179	0.619239	0.345346	0.122968	0.104329	0.586362	1.05607					0.00620499
Maternal	Unadjusted	Smoking heaviness (cigarettes per day 2022)	Weighted median	log CRP†	85	0.435599	0.0986701	0.242206	0.628993	0.412473	0.0934315	0.229347	0.595598	1.05607					1.01147e-05
Maternal	Unadjusted	Smoking heaviness (cigarettes per day 2022)	Weighted mode	log CRP†	85	0.43493	0.101282	0.236417	0.633443	0.411839	0.0959048	0.223866	0.599812	1.05607					4.67919e-05
Maternal	Unadjusted	Smoking heaviness (cigarettes per day 2022)	Inverse variance weighted	SBP	84	1.76847	0.861082	0.0807448	3.45619	0.0850591	0.0414161	0.00388364	0.166235	20.791					0.0399978
Maternal	Unadjusted	Smoking heaviness (cigarettes per day 2022)	MR Egger	SBP	84	1.8177	1.63553	-1.38793	5.02333	0.0874271	0.078665	-0.0667563	0.24161	20.791					0.269651
Maternal	Unadjusted	Smoking heaviness (cigarettes per day 2022)	Weighted median	SBP	84	3.61588	1.28156	1.10402	6.12774	0.173915	0.0616401	0.0531008	0.29473	20.791					0.0047805
Maternal	Unadjusted	Smoking heaviness (cigarettes per day 2022)	Weighted mode	SBP	84	2.70968	1.38859	-0.0119541	5.43132	0.13033	0.066788	-0.000574963	0.261234	20.791					0.0543837
Maternal	Unadjusted	Smoking heaviness (cigarettes per day 2022)	Inverse variance weighted	TC	84	0.0566617	0.0571225	-0.0552984	0.168622	0.0513988	0.0518168	-0.0501621	0.15296	1.10239					0.32123
Maternal	Unadjusted	Smoking heaviness (cigarettes per day 2022)	MR Egger	TC	84	0.120154	0.108479	-0.0924646	0.332772	0.108993	0.0984028	-0.0838763	0.301863	1.10239					0.271263
Maternal	Unadjusted	Smoking heaviness (cigarettes per day 2022)	Weighted median	TC	84	0.117432	0.0919259	-0.0627425	0.297607	0.106525	0.0833875	-0.0569148	0.269964	1.10239					0.201437
Maternal	Unadjusted	Smoking heaviness (cigarettes per day 2022)	Weighted mode	TC	84	0.121791	0.0878003	-0.0502975	0.29388	0.110479	0.0796452	-0.0456257	0.266583	1.10239					0.169114
Maternal	Unadjusted	Smoking heaviness (cigarettes per day 2022)	Inverse variance weighted	TG	85	0.118663	0.0481079	0.0243717	0.212954	0.115558	0.046849	0.023734	0.207382	1.02687					0.0136401
Maternal	Unadjusted	Smoking heaviness (cigarettes per day 2022)	MR Egger	TG	85	0.0205574	0.0909731	-0.15775	0.198865	0.0200195	0.0885927	-0.153622	0.193661	1.02687					0.821778
Maternal	Unadjusted	Smoking heaviness (cigarettes per day 2022)	Weighted median	TG	85	0.179809	0.0811245	0.0208046	0.338813	0.175104	0.0790017	0.0202602	0.329947	1.02687					0.0266606
Maternal	Unadjusted	Smoking heaviness (cigarettes per day 2022)	Weighted mode	TG	85	0.137859	0.0861578	-0.0310102	0.306728	0.134252	0.0839033	-0.0301987	0.298702	1.02687					0.113336
Maternal	Unadjusted	Smoking heaviness (cigarettes per day 2022)	Inverse variance weighted	WHR	85	0.0190718	0.00413015	0.0109768	0.0271669	0.210668	0.0456216	0.121249	0.300086	0.0905304					3.87984e-06
Maternal	Unadjusted	Smoking heaviness (cigarettes per day 2022)	MR Egger	WHR	85	0.0245531	0.00797686	0.00891848	0.0401878	0.271214	0.0881124	0.0985136	0.443914	0.0905304					0.00282352
Maternal	Unadjusted	Smoking heaviness (cigarettes per day 2022)	Weighted median	WHR	85	0.0230046	0.00629903	0.0106585	0.0353507	0.254109	0.0695791	0.117734	0.390484	0.0905304					0.000260118
Maternal	Unadjusted	Smoking heaviness (cigarettes per day 2022)	Weighted mode	WHR	85	0.0261407	0.00620403	0.0139808	0.0383006	0.288751	0.0685298	0.154432	0.423069	0.0905304					6.29447e-05
Maternal	Unadjusted	Smoking heaviness (rs16969968 in CHRNA5)	Wald ratio	BMI	1	0.251527	0.431772	-0.594745	1.0978	0.0540857	0.0928434	-0.127887	0.236059	4.65054					0.560198
Maternal	Unadjusted	Smoking heaviness (rs16969968 in CHRNA5)	Wald ratio	DBP	1	0.170061	0.922607	-1.63825	1.97837	0.0148177	0.0803882	-0.142743	0.172379	11.4769					0.853757
Maternal	Unadjusted	Smoking heaviness (rs16969968 in CHRNA5)	Wald ratio	Glucose	1	0.0814664	0.0763747	-0.0682281	0.231161	0.090025	0.0843985	-0.075396	0.255446	0.904931					0.286122
Maternal	Unadjusted	Smoking heaviness (rs16969968 in CHRNA5)	Wald ratio	HbA1c	1	0.0590631	0.538697	-0.996782	1.11491	0.0115552	0.105391	-0.195011	0.218122	5.11141					0.912694
Maternal	Unadjusted	Smoking heaviness (rs16969968 in CHRNA5)	Wald ratio	HDL-C	1	0.00203666	0.0325866	-0.061833	0.0659063	0.00539932	0.0863891	-0.163923	0.174722	0.377207					0.950165
Maternal	Unadjusted	Smoking heaviness (rs16969968 in CHRNA5)	Wald ratio	LDL-C	1	0.11609	0.0814664	-0.0435845	0.275764	0.130517	0.0915906	-0.049001	0.310034	0.889462					0.154157
Maternal	Unadjusted	Smoking heaviness (rs16969968 in CHRNA5)	Wald ratio	log CRP†	1	0.243381	0.0997963	0.04778	0.438982	0.230459	0.094498	0.0452433	0.415675	1.05607					0.0147371
Maternal	Unadjusted	Smoking heaviness (rs16969968 in CHRNA5)	Wald ratio	SBP	1	1.21792	1.39919	-1.52448	3.96033	0.0585793	0.0672976	-0.073324	0.190483	20.791					0.384054
Maternal	Unadjusted	Smoking heaviness (rs16969968 in CHRNA5)	Wald ratio	TC	1	0.162933	0.092668	-0.0186965	0.344562	0.147799	0.0840608	-0.01696	0.312558	1.10239					0.0787064
Maternal	Unadjusted	Smoking heaviness (rs16969968 in CHRNA5)	Wald ratio	TG	1	0.104888	0.0804481	-0.0527902	0.262566	0.102143	0.078343	-0.0514089	0.255696	1.02687					0.192303
Maternal	Unadjusted	Smoking heaviness (rs16969968 in CHRNA5)	Wald ratio	WHR	1	0.0183299	0.00712831	0.00435845	0.0323014	0.202473	0.0787394	0.0481435	0.356802	0.0905304					0.010128
Maternal	Unadjusted	Smoking initiation (current versus former smokers 2019)	Inverse variance weighted	BMI	185	0.603455	0.37543	-0.132387	1.3393	0.12976	0.0807282	-0.0284671	0.287988	4.65054	0.0899238	0.0559447	-0.0197277	0.199575	0.107973
Maternal	Unadjusted	Smoking initiation (current versus former smokers 2019)	MR Egger	BMI	185	1.58542	1.48601	-1.32716	4.498	0.340911	0.319535	-0.285378	0.9672	4.65054	0.236251	0.221438	-0.197767	0.67027	0.287424
Maternal	Unadjusted	Smoking initiation (current versus former smokers 2019)	Weighted median	BMI	185	0.253622	0.517002	-0.759701	1.26695	0.0545361	0.11117	-0.163358	0.27243	4.65054	0.0377935	0.077041	-0.113207	0.188794	0.623735
Maternal	Unadjusted	Smoking initiation (current versus former smokers 2019)	Weighted mode	BMI	185	0.346269	1.16339	-1.93398	2.62652	0.0744578	0.250163	-0.415861	0.564777	4.65054	0.0515992	0.173363	-0.288192	0.39139	0.766316
Maternal	Unadjusted	Smoking initiation (current versus former smokers 2019)	Inverse variance weighted	DBP	194	0.0545294	0.706212	-1.32965	1.4387	0.00475123	0.0615334	-0.115854	0.125357	11.4769	0.00329261	0.0426426	-0.0802869	0.0868721	0.938453
Maternal	Unadjusted	Smoking initiation (current versus former smokers 2019)	MR Egger	DBP	194	1.28111	2.83323	-4.27201	6.83424	0.111625	0.246864	-0.372227	0.595478	11.4769	0.0773563	0.171076	-0.257954	0.412666	0.651654
Maternal	Unadjusted	Smoking initiation (current versus former smokers 2019)	Weighted median	DBP	194	0.173724	1.03471	-1.85431	2.20176	0.0151368	0.0901561	-0.161569	0.191843	11.4769	0.0104898	0.0624782	-0.111967	0.132947	0.866665
Maternal	Unadjusted	Smoking initiation (current versus former smokers 2019)	Weighted mode	DBP	194	2.33335	2.78494	-3.12514	7.79183	0.203308	0.242656	-0.272298	0.678915	11.4769	0.140893	0.168161	-0.188703	0.470488	0.403154
Maternal	Unadjusted	Smoking initiation (current versus former smokers 2019)	Inverse variance weighted	Glucose	194	0.048873	0.0600214	-0.068769	0.166515	0.0540074	0.0663271	-0.0759936	0.184008	0.904931	0.0374271	0.0459647	-0.0526636	0.127518	0.415497
Maternal	Unadjusted	Smoking initiation (current versus former smokers 2019)	MR Egger	Glucose	194	0.111024	0.24061	-0.360571	0.58262	0.122688	0.265888	-0.398452	0.643828	0.904931	0.0850228	0.18426	-0.276127	0.446173	0.645014
Maternal	Unadjusted	Smoking initiation (current versus former smokers 2019)	Weighted median	Glucose	194	0.142473	0.0936269	-0.0410359	0.325981	0.157441	0.103463	-0.045347	0.360228	0.904931	0.109106	0.0716999	-0.0314255	0.249638	0.128082
Maternal	Unadjusted	Smoking initiation (current versus former smokers 2019)	Weighted mode	Glucose	194	0.275206	0.208705	-0.133855	0.684267	0.304119	0.230631	-0.147917	0.756154	0.904931	0.210754	0.159827	-0.102507	0.524015	0.188852
Maternal	Unadjusted	Smoking initiation (current versus former smokers 2019)	Inverse variance weighted	HbA1c	193	0.210937	0.407881	-0.588509	1.01038	0.0412679	0.0797981	-0.115136	0.197672	5.11141	0.0285986	0.0553001	-0.0797896	0.136987	0.605049
Maternal	Unadjusted	Smoking initiation (current versus former smokers 2019)	MR Egger	HbA1c	193	-0.40763	1.62927	-3.60099	2.78573	-0.079749	0.318751	-0.704501	0.545003	5.11141	-0.055266	0.220895	-0.488219	0.377687	0.802708
Maternal	Unadjusted	Smoking initiation (current versus former smokers 2019)	Weighted median	HbA1c	193	0.341939	0.614291	-0.862071	1.54595	0.0668973	0.12018	-0.168656	0.302451	5.11141	0.0463598	0.083285	-0.116879	0.209598	0.577773
Maternal	Unadjusted	Smoking initiation (current versus former smokers 2019)	Weighted mode	HbA1c	193	0.166175	1.41276	-2.60284	2.93519	0.0325106	0.276394	-0.509222	0.574244	5.11141	0.0225299	0.191541	-0.352891	0.397951	0.906488
Maternal	Unadjusted	Smoking initiation (current versus former smokers 2019)	Inverse variance weighted	HDL-C	193	-0.0196407	0.0256283	-0.0698723	0.0305908	-0.0520689	0.0679425	-0.185236	0.0810983	0.377207	-0.0360837	0.0470841	-0.128369	0.0562011	0.443458
Maternal	Unadjusted	Smoking initiation (current versus former smokers 2019)	MR Egger	HDL-C	193	0.163767	0.101856	-0.0358708	0.363404	0.434156	0.270027	-0.0950959	0.963408	0.377207	0.30087	0.187128	-0.0659014	0.667642	0.109525
Maternal	Unadjusted	Smoking initiation (current versus former smokers 2019)	Weighted median	HDL-C	193	-0.0116149	0.0378959	-0.0858908	0.0626611	-0.0307918	0.100465	-0.227702	0.166119	0.377207	-0.0213387	0.0696219	-0.157798	0.11512	0.759228
Maternal	Unadjusted	Smoking initiation (current versus former smokers 2019)	Weighted mode	HDL-C	193	0.032045	0.0907343	-0.145794	0.209884	0.0849535	0.240543	-0.38651	0.556417	0.377207	0.0588728	0.166696	-0.267851	0.385597	0.724345
Maternal	Unadjusted	Smoking initiation (current versus former smokers 2019)	Inverse variance weighted	LDL-C	192	0.0980879	0.0627548	-0.0249114	0.221087	0.110278	0.0705536	-0.0280073	0.248563	0.889462	0.0764225	0.0488937	-0.0194091	0.172254	0.118044
Maternal	Unadjusted	Smoking initiation (current versus former smokers 2019)	MR Egger	LDL-C	192	-0.210237	0.249837	-0.699918	0.279444	-0.236364	0.280886	-0.786901	0.314172	0.889462	-0.1638	0.194654	-0.545322	0.217721	0.401128
Maternal	Unadjusted	Smoking initiation (current versus former smokers 2019)	Weighted median	LDL-C	192	0.0510635	0.0936572	-0.132505	0.234632	0.0574094	0.105296	-0.148972	0.26379	0.889462	0.0397847	0.0729704	-0.103237	0.182807	0.585604
Maternal	Unadjusted	Smoking initiation (current versus former smokers 2019)	Weighted mode	LDL-C	192	-0.00148291	0.267458	-0.525701	0.522735	-0.0016672	0.300696	-0.591032	0.587698	0.889462	-0.00115537	0.208383	-0.409585	0.407275	0.995582
Maternal	Unadjusted	Smoking initiation (current versus former smokers 2019)	Inverse variance weighted	log CRP†	192	0.203303	0.0796256	0.0472366	0.359369	0.192509	0.0753981	0.0447287	0.340289	1.05607	0.133409	0.0522509	0.030997	0.235821	0.0106728
Maternal	Unadjusted	Smoking initiation (current versus former smokers 2019)	MR Egger	log CRP†	192	-0.0712119	0.320597	-0.699583	0.557159	-0.0674311	0.303576	-0.662441	0.527579	1.05607	-0.0467298	0.210378	-0.459071	0.365612	0.824457
Maternal	Unadjusted	Smoking initiation (current versus former smokers 2019)	Weighted median	log CRP†	192	0.103123	0.118757	-0.12964	0.335886	0.0976479	0.112452	-0.122757	0.318053	1.05607	0.06767	0.077929	-0.0850707	0.220411	0.3852
Maternal	Unadjusted	Smoking initiation (current versus former smokers 2019)	Weighted mode	log CRP†	192	-0.128144	0.280704	-0.678325	0.422036	-0.121341	0.265801	-0.642311	0.39963	1.05607	-0.0840892	0.1842	-0.445122	0.276943	0.648542
Maternal	Unadjusted	Smoking initiation (current versus former smokers 2019)	Inverse variance weighted	SBP	194	0.337316	1.13128	-1.87999	2.55462	0.0162241	0.0544119	-0.0904232	0.122872	20.791	0.0112433	0.0377075	-0.0626633	0.08515	0.765572
Maternal	Unadjusted	Smoking initiation (current versus former smokers 2019)	MR Egger	SBP	194	2.58154	4.53585	-6.30873	11.4718	0.124166	0.218164	-0.303436	0.551767	20.791	0.086047	0.151188	-0.210281	0.382375	0.569926
Maternal	Unadjusted	Smoking initiation (current versus former smokers 2019)	Weighted median	SBP	194	-0.0699697	1.5604	-3.12834	2.9884	-0.00336538	0.0750514	-0.150466	0.143735	20.791	-0.00233221	0.0520106	-0.104273	0.0996086	0.964234
Maternal	Unadjusted	Smoking initiation (current versus former smokers 2019)	Weighted mode	SBP	194	-0.4283	3.49301	-7.27461	6.41801	-0.0206002	0.168006	-0.349892	0.308691	20.791	-0.014276	0.116428	-0.242475	0.213923	0.902539
Maternal	Unadjusted	Smoking initiation (current versus former smokers 2019)	Inverse variance weighted	TC	194	0.16108	0.0703896	0.0231164	0.299043	0.146118	0.0638516	0.0209692	0.271267	1.10239	0.10126	0.0442491	0.0145317	0.187988	0.0221139
Maternal	Unadjusted	Smoking initiation (current versus former smokers 2019)	MR Egger	TC	194	0.0148345	0.282426	-0.53872	0.568389	0.0134566	0.256193	-0.488682	0.515596	1.10239	0.00932546	0.177542	-0.338657	0.357308	0.958165
Maternal	Unadjusted	Smoking initiation (current versus former smokers 2019)	Weighted median	TC	194	0.118035	0.10474	-0.0872547	0.323325	0.107072	0.0950111	-0.0791502	0.293293	1.10239	0.0742006	0.0658427	-0.0548511	0.203252	0.259769
Maternal	Unadjusted	Smoking initiation (current versus former smokers 2019)	Weighted mode	TC	194	-0.0410309	0.309992	-0.648616	0.566554	-0.0372198	0.2812	-0.588371	0.513931	1.10239	-0.0257933	0.194871	-0.407741	0.356154	0.894837
Maternal	Unadjusted	Smoking initiation (current versus former smokers 2019)	Inverse variance weighted	TG	194	0.178392	0.0608286	0.0591679	0.297616	0.173724	0.0592369	0.0576197	0.289828	1.02687	0.120391	0.0410512	0.0399304	0.200851	0.00336029
Maternal	Unadjusted	Smoking initiation (current versus former smokers 2019)	MR Egger	TG	194	0.0642486	0.243247	-0.412516	0.541014	0.0625675	0.236882	-0.401722	0.526857	1.02687	0.0433593	0.16416	-0.278393	0.365112	0.791964
Maternal	Unadjusted	Smoking initiation (current versus former smokers 2019)	Weighted median	TG	194	0.249446	0.0911527	0.0707863	0.428105	0.242918	0.0887675	0.068934	0.416903	1.02687	0.168342	0.0615159	0.0477713	0.288914	0.00620837
Maternal	Unadjusted	Smoking initiation (current versus former smokers 2019)	Weighted mode	TG	194	0.420859	0.246987	-0.063235	0.904954	0.409847	0.240524	-0.0615803	0.881274	1.02687	0.284024	0.166683	-0.0426752	0.610723	0.0899953
Maternal	Unadjusted	Smoking initiation (current versus former smokers 2019)	Inverse variance weighted	WHR	194	0.0144049	0.00531366	0.00399011	0.0248196	0.159116	0.0586947	0.0440748	0.274158	0.0905304	0.110268	0.0406754	0.0305439	0.189992	0.00670975
Maternal	Unadjusted	Smoking initiation (current versus former smokers 2019)	MR Egger	WHR	194	0.00060689	0.0212825	-0.0411068	0.0423206	0.00670371	0.235087	-0.454066	0.467473	0.0905304	0.00464567	0.162915	-0.314668	0.323959	0.97728
Maternal	Unadjusted	Smoking initiation (current versus former smokers 2019)	Weighted median	WHR	194	0.0151054	0.00754657	0.000314136	0.0298967	0.166854	0.0833594	0.00346995	0.330239	0.0905304	0.11563	0.0577681	0.00240467	0.228856	0.0453249
Maternal	Unadjusted	Smoking initiation (current versus former smokers 2019)	Weighted mode	WHR	194	0.0138155	0.0181264	-0.0217122	0.0493432	0.152606	0.200224	-0.239834	0.545046	0.0905304	0.105756	0.138755	-0.166205	0.377717	0.446886
Maternal	Unadjusted	Smoking initiation (current versus former smokers 2022)	Inverse variance weighted	BMI	413	0.743028	0.256494	0.240299	1.24576	0.159772	0.0551537	0.0516711	0.267874	4.65054	0.110722	0.0382215	0.0358081	0.185636	0.00376921
Maternal	Unadjusted	Smoking initiation (current versus former smokers 2022)	MR Egger	BMI	413	-0.239312	0.771619	-1.75169	1.27306	-0.051459	0.16592	-0.376663	0.273745	4.65054	-0.0356611	0.114983	-0.261027	0.189705	0.75661
Maternal	Unadjusted	Smoking initiation (current versus former smokers 2022)	Weighted median	BMI	413	0.540483	0.408934	-0.261027	1.34199	0.116219	0.0879326	-0.0561284	0.288567	4.65054	0.0805401	0.0609373	-0.038897	0.199977	0.186272
Maternal	Unadjusted	Smoking initiation (current versus former smokers 2022)	Weighted mode	BMI	413	0.502608	0.917697	-1.29608	2.30129	0.108075	0.197331	-0.278694	0.494845	4.65054	0.0748961	0.136751	-0.193135	0.342927	0.584205
Maternal	Unadjusted	Smoking initiation (current versus former smokers 2022)	Inverse variance weighted	DBP	434	-0.270779	0.504384	-1.25937	0.717814	-0.0235934	0.0439478	-0.109731	0.0625443	11.4769	-0.0163502	0.0304558	-0.0760436	0.0433432	0.591371
Maternal	Unadjusted	Smoking initiation (current versus former smokers 2022)	MR Egger	DBP	434	0.877089	1.53729	-2.13599	3.89017	0.0764221	0.133946	-0.186112	0.338957	11.4769	0.0529605	0.0928247	-0.128976	0.234897	0.568606
Maternal	Unadjusted	Smoking initiation (current versus former smokers 2022)	Weighted median	DBP	434	0.138533	0.790224	-1.41031	1.68737	0.0120706	0.0688534	-0.122882	0.147023	11.4769	0.00836492	0.0477154	-0.0851573	0.101887	0.860837
Maternal	Unadjusted	Smoking initiation (current versus former smokers 2022)	Weighted mode	DBP	434	0.297556	1.75566	-3.14355	3.73866	0.0259265	0.152974	-0.273902	0.325755	11.4769	0.0179671	0.106011	-0.189814	0.225748	0.865495
Maternal	Unadjusted	Smoking initiation (current versus former smokers 2022)	Inverse variance weighted	Glucose	435	-0.0424878	0.0417083	-0.124236	0.0392604	-0.0469515	0.04609	-0.137288	0.043385	0.904931	-0.0325374	0.0319404	-0.0951405	0.0300658	0.30835
Maternal	Unadjusted	Smoking initiation (current versus former smokers 2022)	MR Egger	Glucose	435	-0.0544798	0.127013	-0.303425	0.194465	-0.0602033	0.140356	-0.335302	0.214895	0.904931	-0.0417209	0.097267	-0.232364	0.148922	0.668186
Maternal	Unadjusted	Smoking initiation (current versus former smokers 2022)	Weighted median	Glucose	435	0.0423269	0.0608104	-0.0768615	0.161515	0.0467737	0.067199	-0.0849363	0.178484	0.904931	0.0324142	0.0465689	-0.0588609	0.123689	0.486399
Maternal	Unadjusted	Smoking initiation (current versus former smokers 2022)	Weighted mode	Glucose	435	0.0874344	0.141421	-0.189752	0.36462	0.09662	0.156279	-0.209686	0.402926	0.904931	0.0669577	0.108301	-0.145313	0.279228	0.536732
Maternal	Unadjusted	Smoking initiation (current versus former smokers 2022)	Inverse variance weighted	HbA1c	434	-0.0979112	0.291857	-0.669951	0.474129	-0.0191554	0.0570992	-0.13107	0.092759	5.11141	-0.0132747	0.0395697	-0.0908314	0.064282	0.737266
Maternal	Unadjusted	Smoking initiation (current versus former smokers 2022)	MR Egger	HbA1c	434	0.677203	0.889302	-1.06583	2.42023	0.132489	0.173984	-0.20852	0.473497	5.11141	0.0918145	0.120571	-0.144504	0.328133	0.446774
Maternal	Unadjusted	Smoking initiation (current versus former smokers 2022)	Weighted median	HbA1c	434	-0.0709184	0.454351	-0.961447	0.81961	-0.0138745	0.0888896	-0.188098	0.160349	5.11141	-0.00961506	0.0616005	-0.130352	0.111122	0.875964
Maternal	Unadjusted	Smoking initiation (current versus former smokers 2022)	Weighted mode	HbA1c	434	-0.07125	1.01191	-2.0546	1.9121	-0.0139394	0.197971	-0.401963	0.374085	5.11141	-0.00966001	0.137194	-0.278561	0.259241	0.943899
Maternal	Unadjusted	Smoking initiation (current versus former smokers 2022)	Inverse variance weighted	HDL-C	433	-0.019755	0.0192191	-0.0574244	0.0179143	-0.0523719	0.050951	-0.152236	0.047492	0.377207	-0.0362938	0.035309	-0.105499	0.0329119	0.304002
Maternal	Unadjusted	Smoking initiation (current versus former smokers 2022)	MR Egger	HDL-C	433	0.0243987	0.058468	-0.0901985	0.138996	0.0646825	0.155002	-0.239122	0.368487	0.377207	0.044825	0.107417	-0.165712	0.255362	0.676667
Maternal	Unadjusted	Smoking initiation (current versus former smokers 2022)	Weighted median	HDL-C	433	-0.00754014	0.0277236	-0.0618784	0.0467981	-0.0199894	0.0734971	-0.164044	0.124065	0.377207	-0.0138527	0.0509335	-0.113682	0.085977	0.785641
Maternal	Unadjusted	Smoking initiation (current versus former smokers 2022)	Weighted mode	HDL-C	433	-0.0161337	0.0615701	-0.136811	0.104544	-0.0427716	0.163226	-0.362695	0.277152	0.377207	-0.0296407	0.113116	-0.251348	0.192066	0.793417
Maternal	Unadjusted	Smoking initiation (current versus former smokers 2022)	Inverse variance weighted	LDL-C	434	0.0660483	0.045133	-0.0224123	0.154509	0.0742564	0.0507419	-0.0251976	0.17371	0.889462	0.0514597	0.0351641	-0.017462	0.120381	0.143354
Maternal	Unadjusted	Smoking initiation (current versus former smokers 2022)	MR Egger	LDL-C	434	0.0719725	0.13752	-0.197567	0.341512	0.0809169	0.15461	-0.22212	0.383953	0.889462	0.0560754	0.107145	-0.153929	0.26608	0.600992
Maternal	Unadjusted	Smoking initiation (current versus former smokers 2022)	Weighted median	LDL-C	434	0.0523119	0.0666089	-0.0782416	0.182865	0.058813	0.0748868	-0.0879651	0.205591	0.889462	0.0407574	0.0518965	-0.0609598	0.142475	0.432243
Maternal	Unadjusted	Smoking initiation (current versus former smokers 2022)	Weighted mode	LDL-C	434	0.0615389	0.22085	-0.371326	0.494404	0.0691866	0.248296	-0.417473	0.555846	0.889462	0.0479463	0.172069	-0.289309	0.385201	0.780649
Maternal	Unadjusted	Smoking initiation (current versus former smokers 2022)	Inverse variance weighted	log CRP†	432	0.112484	0.0566248	0.00149928	0.223468	0.106512	0.0536185	0.00141968	0.211604	1.05607	0.0738127	0.0371576	0.000983838	0.146642	0.0469803
Maternal	Unadjusted	Smoking initiation (current versus former smokers 2022)	MR Egger	log CRP†	432	-0.185092	0.173115	-0.524397	0.154213	-0.175265	0.163924	-0.496556	0.146025	1.05607	-0.121459	0.113599	-0.344113	0.101196	0.285585
Maternal	Unadjusted	Smoking initiation (current versus former smokers 2022)	Weighted median	log CRP†	432	0.0381074	0.0874071	-0.13321	0.209425	0.0360843	0.0827665	-0.126138	0.198307	1.05607	0.0250064	0.0573572	-0.0874137	0.137426	0.662854
Maternal	Unadjusted	Smoking initiation (current versus former smokers 2022)	Weighted mode	log CRP†	432	0.0188986	0.229191	-0.430316	0.468113	0.0178953	0.217023	-0.40747	0.44326	1.05607	0.0124014	0.150397	-0.282377	0.307179	0.934321
Maternal	Unadjusted	Smoking initiation (current versus former smokers 2022)	Inverse variance weighted	SBP	435	0.227627	0.805566	-1.35128	1.80654	0.0109484	0.0387459	-0.0649936	0.0868903	20.791	0.00758721	0.0268509	-0.0450405	0.060215	0.777508
Maternal	Unadjusted	Smoking initiation (current versus former smokers 2022)	MR Egger	SBP	435	-0.52393	2.45463	-5.33501	4.28715	-0.0251998	0.118062	-0.256602	0.206202	20.791	-0.0174635	0.0818171	-0.177825	0.142898	0.83108
Maternal	Unadjusted	Smoking initiation (current versus former smokers 2022)	Weighted median	SBP	435	1.26542	1.17152	-1.03076	3.5616	0.0608637	0.0563474	-0.0495773	0.171305	20.791	0.0421785	0.0390488	-0.0343571	0.118714	0.280075
Maternal	Unadjusted	Smoking initiation (current versus former smokers 2022)	Weighted mode	SBP	435	1.76128	2.81605	-3.75818	7.28074	0.0847134	0.135446	-0.18076	0.350187	20.791	0.0587064	0.0938638	-0.125267	0.242679	0.53201
Maternal	Unadjusted	Smoking initiation (current versus former smokers 2022)	Inverse variance weighted	TC	435	0.0940583	0.0510931	-0.00608421	0.194201	0.0853219	0.0463475	-0.0055191	0.176163	1.10239	0.0591281	0.0321188	-0.00382473	0.122081	0.0656334
Maternal	Unadjusted	Smoking initiation (current versus former smokers 2022)	MR Egger	TC	435	0.19781	0.155652	-0.107267	0.502887	0.179437	0.141194	-0.0973041	0.456177	1.10239	0.12435	0.0978476	-0.0674317	0.316131	0.204465
Maternal	Unadjusted	Smoking initiation (current versus former smokers 2022)	Weighted median	TC	435	0.0990355	0.0810965	-0.0599136	0.257985	0.0898368	0.073564	-0.0543487	0.234022	1.10239	0.0622569	0.0509799	-0.0376636	0.162177	0.222008
Maternal	Unadjusted	Smoking initiation (current versus former smokers 2022)	Weighted mode	TC	435	0.0421928	0.212142	-0.373606	0.457992	0.0382738	0.192438	-0.338905	0.415452	1.10239	0.0265237	0.13336	-0.234861	0.287908	0.842443
Maternal	Unadjusted	Smoking initiation (current versus former smokers 2022)	Inverse variance weighted	TG	435	0.106896	0.0440784	0.0205027	0.19329	0.104099	0.042925	0.0199662	0.188232	1.02687	0.0721408	0.0297471	0.0138366	0.130445	0.0153024
Maternal	Unadjusted	Smoking initiation (current versus former smokers 2022)	MR Egger	TG	435	0.0936804	0.134123	-0.169201	0.356562	0.0912291	0.130614	-0.164774	0.347232	1.02687	0.0632217	0.0905152	-0.114188	0.240632	0.485261
Maternal	Unadjusted	Smoking initiation (current versus former smokers 2022)	Weighted median	TG	435	0.161589	0.0696186	0.025136	0.298041	0.15736	0.0677969	0.0244783	0.290242	1.02687	0.109051	0.0469833	0.0169635	0.201138	0.020284
Maternal	Unadjusted	Smoking initiation (current versus former smokers 2022)	Weighted mode	TG	435	0.372933	0.175547	0.0288617	0.717005	0.363175	0.170953	0.0281064	0.698243	1.02687	0.25168	0.118471	0.0194778	0.483883	0.0342006
Maternal	Unadjusted	Smoking initiation (current versus former smokers 2022)	Inverse variance weighted	WHR	434	0.011956	0.00383891	0.00443171	0.0194802	0.132066	0.0424046	0.0489528	0.215179	0.0905304	0.0915216	0.0293864	0.0339243	0.149119	0.00184307
Maternal	Unadjusted	Smoking initiation (current versus former smokers 2022)	MR Egger	WHR	434	-0.00350041	0.0116516	-0.0263375	0.0193367	-0.0386655	0.128704	-0.290925	0.213594	0.0905304	-0.0267952	0.0891916	-0.201611	0.14802	0.763999
Maternal	Unadjusted	Smoking initiation (current versus former smokers 2022)	Weighted median	WHR	434	0.00969408	0.00582167	-0.0017164	0.0211046	0.107081	0.0643063	-0.0189594	0.233121	0.0905304	0.0742071	0.0445642	-0.0131389	0.161553	0.0958787
Maternal	Unadjusted	Smoking initiation (current versus former smokers 2022)	Weighted mode	WHR	434	0.00708846	0.0118046	-0.0160486	0.0302255	0.0782992	0.130394	-0.177273	0.333872	0.0905304	0.0542613	0.0903632	-0.12285	0.231373	0.5485
† Traits have been natural log-transformed in analyses; DBP: Diastolic blood pressure; SBP: Systolic blood pressure; BMI: Body mass index; TC: Total cholesterol; LDL-C: Low-density lipoprotein cholesterol; HDL-C High-density lipoprotein cholesterol; TG: Triglycerides; HbA1c: Glycated haemoglobin; CRP: C-reactive protein; WHR: Waist-hip-ratio; nSNP: number of genetic variants
Beta, SE, LCI and UCI denote the MR estimate, standard error and upper/lower 95% confidence intervals
* Standardised MR estimates were divided by the mean phenotypic SD across all samples (column "Mean standard deviation [SD]")
** Rescaled standardised MR estimates for binary exposures were multiplied by 0.693 (ln[2]) and may be interpreted as the increase in outcome (SD) caused by doubling the odds of the exposure
For all smoking heaviness MR estimates, the exposure unit is standard deviations of cigarettes smoked per day
For Smoking initiation 2019, all MR estimates were divided by 0.4977244 (the phenotypic standard deviation of smoking initiation in the Liu et al 2019 GWAS, calculated as sqrt(prev * (1 - prev)), where prev is the weighted mean prevalence over the Liu et al. 2019 studies [0.4523506]), therefore the exposure unit for Smoking initiation 2019 and 2022 MR estimates is log odds (aside from the rescaled** estimates)
"Adjusted (duos WLM)" estimates were adjusted for the offspring's genotype, "Adjusted (trios WLM)" estimates were adjusted for the offspring's and other parent's genotype, and "Unadjusted" estimates were adjusted for neither the offspring's nor the other parent's genotype

### Sheet: Table S9
Table S9. Summary level two-sample Mendelian randomisation analyses for paternal smoking exposures onto later life cardiometabolic outcomes in offspring, using unadjusted genetic effects (unadjusted for the offspring's or other parent's genotype)
Maternal/ paternal	Model	Exposure	Method	Outcome	nSNP	Beta (raw)	SE (raw)	LCI (raw)	UCI (raw)	Beta (standardised)*	SE (standardised)*	LCI (standardised)*	UCI (standardised)*	Mean standard deviation (SD)*	Beta (rescaled for binary exposure)**	SE (rescaled for binary exposure)**	LCI (rescaled for binary exposure)**	UCI (rescaled for binary exposure)**	P
Paternal	Unadjusted	Smoking heaviness (cigarettes per day 2019)	Inverse variance weighted	BMI	36	0.224967	0.411074	-0.580739	1.03067	0.0483744	0.0883928	-0.124876	0.221624	4.65054					0.584196
Paternal	Unadjusted	Smoking heaviness (cigarettes per day 2019)	MR Egger	BMI	36	0.0250646	0.725313	-1.39655	1.44668	0.0053896	0.155963	-0.300298	0.311078	4.65054					0.972635
Paternal	Unadjusted	Smoking heaviness (cigarettes per day 2019)	Weighted median	BMI	36	0.136328	0.508486	-0.860305	1.13296	0.0293144	0.109339	-0.18499	0.243619	4.65054					0.788618
Paternal	Unadjusted	Smoking heaviness (cigarettes per day 2019)	Weighted mode	BMI	36	0.159522	0.479892	-0.781067	1.10011	0.0343019	0.103191	-0.167952	0.236556	4.65054					0.74156
Paternal	Unadjusted	Smoking heaviness (cigarettes per day 2019)	Inverse variance weighted	DBP	35	-0.937408	0.734377	-2.37679	0.50197	-0.0816778	0.0639874	-0.207093	0.0437375	11.4769					0.20179
Paternal	Unadjusted	Smoking heaviness (cigarettes per day 2019)	MR Egger	DBP	35	-0.76915	1.27164	-3.26156	1.72326	-0.0670172	0.1108	-0.284185	0.15015	11.4769					0.549416
Paternal	Unadjusted	Smoking heaviness (cigarettes per day 2019)	Weighted median	DBP	35	-0.244238	1.09982	-2.39989	1.91142	-0.0212809	0.0958294	-0.209106	0.166545	11.4769					0.824259
Paternal	Unadjusted	Smoking heaviness (cigarettes per day 2019)	Weighted mode	DBP	35	-0.195578	1.05766	-2.26859	1.87744	-0.0170411	0.0921557	-0.197666	0.163584	11.4769					0.854394
Paternal	Unadjusted	Smoking heaviness (cigarettes per day 2019)	Inverse variance weighted	Glucose	37	0.0328371	0.074841	-0.113851	0.179526	0.0362869	0.0827036	-0.125812	0.198386	0.904931					0.660837
Paternal	Unadjusted	Smoking heaviness (cigarettes per day 2019)	MR Egger	Glucose	37	-0.147096	0.126572	-0.395177	0.100985	-0.16255	0.139869	-0.436694	0.111595	0.904931					0.253037
Paternal	Unadjusted	Smoking heaviness (cigarettes per day 2019)	Weighted median	Glucose	37	-0.0869588	0.0907951	-0.264917	0.0909996	-0.0960945	0.100334	-0.292749	0.10056	0.904931					0.33819
Paternal	Unadjusted	Smoking heaviness (cigarettes per day 2019)	Weighted mode	Glucose	37	-0.0526906	0.0865095	-0.222249	0.116868	-0.0582262	0.095598	-0.245598	0.129146	0.904931					0.546301
Paternal	Unadjusted	Smoking heaviness (cigarettes per day 2019)	Inverse variance weighted	HbA1c	37	-0.378412	0.407664	-1.17743	0.420609	-0.0740328	0.0797557	-0.230354	0.0822883	5.11141					0.353281
Paternal	Unadjusted	Smoking heaviness (cigarettes per day 2019)	MR Egger	HbA1c	37	-1.59669	0.710094	-2.98847	-0.204904	-0.312378	0.138923	-0.584667	-0.0400876	5.11141					0.0309387
Paternal	Unadjusted	Smoking heaviness (cigarettes per day 2019)	Weighted median	HbA1c	37	-1.16586	0.576483	-2.29576	-0.0359483	-0.228089	0.112784	-0.449145	-0.00703295	5.11141					0.0431394
Paternal	Unadjusted	Smoking heaviness (cigarettes per day 2019)	Weighted mode	HbA1c	37	-1.01257	0.562504	-2.11507	0.0899429	-0.198099	0.110049	-0.413795	0.0175965	5.11141					0.080229
Paternal	Unadjusted	Smoking heaviness (cigarettes per day 2019)	Inverse variance weighted	HDL-C	37	-0.0292468	0.024661	-0.0775824	0.0190888	-0.0775353	0.065378	-0.205676	0.0506056	0.377207					0.235641
Paternal	Unadjusted	Smoking heaviness (cigarettes per day 2019)	MR Egger	HDL-C	37	-0.015335	0.0433299	-0.100262	0.0695916	-0.040654	0.11487	-0.2658	0.184492	0.377207					0.725528
Paternal	Unadjusted	Smoking heaviness (cigarettes per day 2019)	Weighted median	HDL-C	37	-0.0339191	0.036391	-0.105245	0.0374072	-0.0899218	0.096475	-0.279013	0.0991691	0.377207					0.351298
Paternal	Unadjusted	Smoking heaviness (cigarettes per day 2019)	Weighted mode	HDL-C	37	-0.0262763	0.0335947	-0.0921219	0.0395693	-0.0696602	0.0890617	-0.244221	0.104901	0.377207					0.439237
Paternal	Unadjusted	Smoking heaviness (cigarettes per day 2019)	Inverse variance weighted	LDL-C	36	-0.000266088	0.0640345	-0.125774	0.125242	-0.000299156	0.0719924	-0.141404	0.140806	0.889462					0.996684
Paternal	Unadjusted	Smoking heaviness (cigarettes per day 2019)	MR Egger	LDL-C	36	-0.082128	0.11129	-0.300257	0.136001	-0.0923345	0.125121	-0.337571	0.152902	0.889462					0.4656
Paternal	Unadjusted	Smoking heaviness (cigarettes per day 2019)	Weighted median	LDL-C	36	-0.0492266	0.0943001	-0.234055	0.135602	-0.0553442	0.106019	-0.263142	0.152454	0.889462					0.601656
Paternal	Unadjusted	Smoking heaviness (cigarettes per day 2019)	Weighted mode	LDL-C	36	-0.0226763	0.0890427	-0.1972	0.151847	-0.0254944	0.100108	-0.221707	0.170718	0.889462					0.80047
Paternal	Unadjusted	Smoking heaviness (cigarettes per day 2019)	Inverse variance weighted	log CRP†	37	-0.024013	0.0969525	-0.21404	0.166014	-0.0227381	0.0918052	-0.202676	0.1572	1.05607					0.804383
Paternal	Unadjusted	Smoking heaviness (cigarettes per day 2019)	MR Egger	log CRP†	37	-0.0947861	0.170867	-0.429685	0.240113	-0.0897537	0.161795	-0.406873	0.227365	1.05607					0.582603
Paternal	Unadjusted	Smoking heaviness (cigarettes per day 2019)	Weighted median	log CRP†	37	-0.06606	0.113992	-0.289485	0.157365	-0.0625528	0.10794	-0.274116	0.14901	1.05607					0.562243
Paternal	Unadjusted	Smoking heaviness (cigarettes per day 2019)	Weighted mode	log CRP†	37	-0.0633399	0.105315	-0.269757	0.143078	-0.0599771	0.0997237	-0.255436	0.135481	1.05607					0.551321
Paternal	Unadjusted	Smoking heaviness (cigarettes per day 2019)	Inverse variance weighted	SBP	37	-1.32286	1.11415	-3.50659	0.860864	-0.0636267	0.0535879	-0.168659	0.0414056	20.791					0.235096
Paternal	Unadjusted	Smoking heaviness (cigarettes per day 2019)	MR Egger	SBP	37	-1.92516	1.93861	-5.72482	1.87451	-0.0925955	0.0932425	-0.275351	0.0901598	20.791					0.327496
Paternal	Unadjusted	Smoking heaviness (cigarettes per day 2019)	Weighted median	SBP	37	-0.914927	1.68337	-4.21433	2.38448	-0.0440059	0.0809663	-0.2027	0.114688	20.791					0.586779
Paternal	Unadjusted	Smoking heaviness (cigarettes per day 2019)	Weighted mode	SBP	37	-1.05593	1.60327	-4.19834	2.08647	-0.0507879	0.0771135	-0.20193	0.100355	20.791					0.514335
Paternal	Unadjusted	Smoking heaviness (cigarettes per day 2019)	Inverse variance weighted	TC	36	0.0350763	0.0730299	-0.108062	0.178215	0.0318184	0.0662467	-0.0980252	0.161662	1.10239					0.631013
Paternal	Unadjusted	Smoking heaviness (cigarettes per day 2019)	MR Egger	TC	36	-0.110689	0.126727	-0.359073	0.137695	-0.100408	0.114956	-0.325721	0.124906	1.10239					0.388547
Paternal	Unadjusted	Smoking heaviness (cigarettes per day 2019)	Weighted median	TC	36	-0.0506768	0.108234	-0.262815	0.161462	-0.0459698	0.0981808	-0.238404	0.146465	1.10239					0.639631
Paternal	Unadjusted	Smoking heaviness (cigarettes per day 2019)	Weighted mode	TC	36	-0.0376374	0.106258	-0.245903	0.170629	-0.0341415	0.0963887	-0.223063	0.15478	1.10239					0.725309
Paternal	Unadjusted	Smoking heaviness (cigarettes per day 2019)	Inverse variance weighted	TG	37	0.125104	0.0661015	-0.00445531	0.254663	0.12183	0.0643718	-0.00433873	0.247999	1.02687					0.0584112
Paternal	Unadjusted	Smoking heaviness (cigarettes per day 2019)	MR Egger	TG	37	-0.0196481	0.115033	-0.245113	0.205816	-0.019134	0.112023	-0.238699	0.200431	1.02687					0.865361
Paternal	Unadjusted	Smoking heaviness (cigarettes per day 2019)	Weighted median	TG	37	0.0798713	0.0966103	-0.109485	0.269228	0.0777813	0.0940823	-0.10662	0.262183	1.02687					0.408386
Paternal	Unadjusted	Smoking heaviness (cigarettes per day 2019)	Weighted mode	TG	37	0.0665712	0.0932803	-0.116258	0.249401	0.0648293	0.0908395	-0.113216	0.242875	1.02687					0.480034
Paternal	Unadjusted	Smoking heaviness (cigarettes per day 2019)	Inverse variance weighted	WHR	37	-0.000214195	0.00640941	-0.0127766	0.0123482	-0.002366	0.0707984	-0.141131	0.136399	0.0905304					0.973341
Paternal	Unadjusted	Smoking heaviness (cigarettes per day 2019)	MR Egger	WHR	37	-0.00356406	0.011305	-0.0257218	0.0185937	-0.0393687	0.124875	-0.284123	0.205386	0.0905304					0.754432
Paternal	Unadjusted	Smoking heaviness (cigarettes per day 2019)	Weighted median	WHR	37	-0.00117153	0.00782967	-0.0165177	0.0141746	-0.0129407	0.0864866	-0.182454	0.156573	0.0905304					0.881059
Paternal	Unadjusted	Smoking heaviness (cigarettes per day 2019)	Weighted mode	WHR	37	-0.00228886	0.00739279	-0.0167787	0.012201	-0.0252827	0.0816608	-0.185338	0.134772	0.0905304					0.758645
Paternal	Unadjusted	Smoking heaviness (cigarettes per day 2022)	Inverse variance weighted	BMI	82	0.544045	0.362264	-0.165993	1.25408	0.116985	0.0778972	-0.0356933	0.269664	4.65054					0.133151
Paternal	Unadjusted	Smoking heaviness (cigarettes per day 2022)	MR Egger	BMI	82	0.0559081	0.687892	-1.29236	1.40418	0.0120219	0.147917	-0.277895	0.301938	4.65054					0.935427
Paternal	Unadjusted	Smoking heaviness (cigarettes per day 2022)	Weighted median	BMI	82	0.285697	0.505274	-0.70464	1.27604	0.0614332	0.108649	-0.151518	0.274384	4.65054					0.571781
Paternal	Unadjusted	Smoking heaviness (cigarettes per day 2022)	Weighted mode	BMI	82	0.171598	0.476618	-0.762574	1.10577	0.0368984	0.102487	-0.163975	0.237772	4.65054					0.719761
Paternal	Unadjusted	Smoking heaviness (cigarettes per day 2022)	Inverse variance weighted	DBP	84	-0.895976	0.707894	-2.28345	0.491497	-0.0780678	0.06168	-0.19896	0.0428249	11.4769					0.205624
Paternal	Unadjusted	Smoking heaviness (cigarettes per day 2022)	MR Egger	DBP	84	-2.98384	1.32355	-5.578	-0.389678	-0.259987	0.115323	-0.48602	-0.0339532	11.4769					0.0268366
Paternal	Unadjusted	Smoking heaviness (cigarettes per day 2022)	Weighted median	DBP	84	-1.86868	1.18054	-4.18254	0.44517	-0.162821	0.102862	-0.364431	0.0387884	11.4769					0.113442
Paternal	Unadjusted	Smoking heaviness (cigarettes per day 2022)	Weighted mode	DBP	84	-2.07151	1.03048	-4.09125	-0.0517741	-0.180494	0.0897872	-0.356477	-0.00451116	11.4769					0.0476531
Paternal	Unadjusted	Smoking heaviness (cigarettes per day 2022)	Inverse variance weighted	Glucose	85	0.0572941	0.0553581	-0.0512079	0.165796	0.0633133	0.0611739	-0.0565876	0.183214	0.904931					0.300682
Paternal	Unadjusted	Smoking heaviness (cigarettes per day 2022)	MR Egger	Glucose	85	-0.108685	0.105253	-0.31498	0.0976106	-0.120103	0.11631	-0.348071	0.107865	0.904931					0.304788
Paternal	Unadjusted	Smoking heaviness (cigarettes per day 2022)	Weighted median	Glucose	85	0.0187472	0.0851291	-0.148106	0.1856	0.0207167	0.0940725	-0.163665	0.205099	0.904931					0.825699
Paternal	Unadjusted	Smoking heaviness (cigarettes per day 2022)	Weighted mode	Glucose	85	-0.0279073	0.0874527	-0.199315	0.1435	-0.0308391	0.0966403	-0.220254	0.158576	0.904931					0.750433
Paternal	Unadjusted	Smoking heaviness (cigarettes per day 2022)	Inverse variance weighted	HbA1c	85	-0.0265934	0.387498	-0.78609	0.732903	-0.00520276	0.0758105	-0.153791	0.143386	5.11141					0.945285
Paternal	Unadjusted	Smoking heaviness (cigarettes per day 2022)	MR Egger	HbA1c	85	-1.67421	0.710528	-3.06684	-0.281574	-0.327544	0.139008	-0.6	-0.0550874	5.11141					0.0208154
Paternal	Unadjusted	Smoking heaviness (cigarettes per day 2022)	Weighted median	HbA1c	85	-0.489761	0.597806	-1.66146	0.68194	-0.0958172	0.116955	-0.32505	0.133415	5.11141					0.412636
Paternal	Unadjusted	Smoking heaviness (cigarettes per day 2022)	Weighted mode	HbA1c	85	-1.03318	0.601662	-2.21244	0.14608	-0.202132	0.11771	-0.432843	0.0285793	5.11141					0.0896266
Paternal	Unadjusted	Smoking heaviness (cigarettes per day 2022)	Inverse variance weighted	HDL-C	84	-0.00481876	0.0258912	-0.0555654	0.0459279	-0.0127748	0.0686392	-0.147308	0.121758	0.377207					0.852354
Paternal	Unadjusted	Smoking heaviness (cigarettes per day 2022)	MR Egger	HDL-C	84	-0.0284988	0.0495993	-0.125713	0.0687158	-0.0755522	0.131491	-0.333275	0.18217	0.377207					0.567148
Paternal	Unadjusted	Smoking heaviness (cigarettes per day 2022)	Weighted median	HDL-C	84	-0.0377397	0.038118	-0.112451	0.0369716	-0.10005	0.101053	-0.298115	0.0980142	0.377207					0.322137
Paternal	Unadjusted	Smoking heaviness (cigarettes per day 2022)	Weighted mode	HDL-C	84	-0.0207875	0.0357298	-0.0908179	0.0492429	-0.0551091	0.0947221	-0.240764	0.130546	0.377207					0.56228
Paternal	Unadjusted	Smoking heaviness (cigarettes per day 2022)	Inverse variance weighted	LDL-C	84	-0.0492462	0.0577456	-0.162428	0.0639352	-0.0553663	0.064922	-0.182613	0.0718808	0.889462					0.393763
Paternal	Unadjusted	Smoking heaviness (cigarettes per day 2022)	MR Egger	LDL-C	84	-0.0580765	0.109612	-0.272917	0.156764	-0.065294	0.123235	-0.306834	0.176246	0.889462					0.597658
Paternal	Unadjusted	Smoking heaviness (cigarettes per day 2022)	Weighted median	LDL-C	84	-0.108466	0.0914981	-0.287803	0.0708701	-0.121946	0.102869	-0.323569	0.0796775	0.889462					0.235841
Paternal	Unadjusted	Smoking heaviness (cigarettes per day 2022)	Weighted mode	LDL-C	84	-0.0168701	0.0884404	-0.190213	0.156473	-0.0189666	0.0994314	-0.213852	0.175919	0.889462					0.849186
Paternal	Unadjusted	Smoking heaviness (cigarettes per day 2022)	Inverse variance weighted	log CRP†	84	-0.000938411	0.0778315	-0.153488	0.151611	-0.000888589	0.0736993	-0.145339	0.143562	1.05607					0.99038
Paternal	Unadjusted	Smoking heaviness (cigarettes per day 2022)	MR Egger	log CRP†	84	-0.0859435	0.147666	-0.375369	0.203482	-0.0813806	0.139826	-0.35544	0.192679	1.05607					0.562155
Paternal	Unadjusted	Smoking heaviness (cigarettes per day 2022)	Weighted median	log CRP†	84	-0.0576001	0.120393	-0.293571	0.178371	-0.054542	0.114002	-0.277985	0.168901	1.05607					0.632342
Paternal	Unadjusted	Smoking heaviness (cigarettes per day 2022)	Weighted mode	log CRP†	84	-0.0574927	0.110899	-0.274854	0.159869	-0.0544403	0.105011	-0.260262	0.151381	1.05607					0.605541
Paternal	Unadjusted	Smoking heaviness (cigarettes per day 2022)	Inverse variance weighted	SBP	84	-1.1177	1.01383	-3.1048	0.8694	-0.0537588	0.0487627	-0.149334	0.0418162	20.791					0.270263
Paternal	Unadjusted	Smoking heaviness (cigarettes per day 2022)	MR Egger	SBP	84	-3.00681	1.92607	-6.78191	0.768286	-0.144621	0.0926395	-0.326194	0.0369528	20.791					0.122349
Paternal	Unadjusted	Smoking heaviness (cigarettes per day 2022)	Weighted median	SBP	84	-1.67919	1.80369	-5.21442	1.85604	-0.0807651	0.0867532	-0.250801	0.0892712	20.791					0.351866
Paternal	Unadjusted	Smoking heaviness (cigarettes per day 2022)	Weighted mode	SBP	84	-1.62711	1.59432	-4.75197	1.49775	-0.0782602	0.0766829	-0.228559	0.0720383	20.791					0.310424
Paternal	Unadjusted	Smoking heaviness (cigarettes per day 2022)	Inverse variance weighted	TC	84	0.0225927	0.0660469	-0.106859	0.152045	0.0204942	0.0599123	-0.096934	0.137922	1.10239					0.732298
Paternal	Unadjusted	Smoking heaviness (cigarettes per day 2022)	MR Egger	TC	84	-0.0271412	0.12559	-0.273297	0.219015	-0.0246202	0.113925	-0.247913	0.198672	1.10239					0.829439
Paternal	Unadjusted	Smoking heaviness (cigarettes per day 2022)	Weighted median	TC	84	-0.0399094	0.108674	-0.252911	0.173092	-0.0362025	0.0985804	-0.22942	0.157015	1.10239					0.713441
Paternal	Unadjusted	Smoking heaviness (cigarettes per day 2022)	Weighted mode	TC	84	0.0260536	0.103441	-0.176691	0.228798	0.0236336	0.0938331	-0.160279	0.207547	1.10239					0.801765
Paternal	Unadjusted	Smoking heaviness (cigarettes per day 2022)	Inverse variance weighted	TG	85	0.173731	0.0612118	0.053756	0.293706	0.169185	0.0596101	0.0523494	0.286021	1.02687					0.00453692
Paternal	Unadjusted	Smoking heaviness (cigarettes per day 2022)	MR Egger	TG	85	0.0516161	0.116474	-0.176672	0.279904	0.0502655	0.113426	-0.172049	0.27258	1.02687					0.658805
Paternal	Unadjusted	Smoking heaviness (cigarettes per day 2022)	Weighted median	TG	85	0.130624	0.102115	-0.069522	0.330771	0.127206	0.0994434	-0.0677028	0.322115	1.02687					0.200833
Paternal	Unadjusted	Smoking heaviness (cigarettes per day 2022)	Weighted mode	TG	85	0.118396	0.0905439	-0.0590695	0.295862	0.115298	0.0881746	-0.0575238	0.288121	1.02687					0.194572
Paternal	Unadjusted	Smoking heaviness (cigarettes per day 2022)	Inverse variance weighted	WHR	85	0.00300015	0.00561653	-0.00800824	0.0140085	0.0331397	0.0620402	-0.0884592	0.154739	0.0905304					0.593228
Paternal	Unadjusted	Smoking heaviness (cigarettes per day 2022)	MR Egger	WHR	85	-0.00832888	0.0106077	-0.0291199	0.0124622	-0.0920009	0.117173	-0.321659	0.137657	0.0905304					0.434587
Paternal	Unadjusted	Smoking heaviness (cigarettes per day 2022)	Weighted median	WHR	85	0.000878628	0.0078018	-0.0144129	0.0161702	0.00970534	0.0861788	-0.159205	0.178616	0.0905304					0.910333
Paternal	Unadjusted	Smoking heaviness (cigarettes per day 2022)	Weighted mode	WHR	85	-0.00226818	0.00781951	-0.0175944	0.0130581	-0.0250543	0.0863744	-0.194348	0.14424	0.0905304					0.772481
Paternal	Unadjusted	Smoking heaviness (rs16969968 in CHRNA5)	Wald ratio	BMI	1	-0.178208	0.510183	-1.17817	0.821752	-0.0383198	0.109704	-0.25334	0.1767	4.65054					0.726863
Paternal	Unadjusted	Smoking heaviness (rs16969968 in CHRNA5)	Wald ratio	DBP	1	0.224033	1.11405	-1.95951	2.40758	0.0195203	0.0970692	-0.170735	0.209776	11.4769					0.840623
Paternal	Unadjusted	Smoking heaviness (rs16969968 in CHRNA5)	Wald ratio	Glucose	1	-0.10998	0.0936864	-0.293605	0.0736456	-0.121534	0.103529	-0.32445	0.0813826	0.904931					0.24043
Paternal	Unadjusted	Smoking heaviness (rs16969968 in CHRNA5)	Wald ratio	HbA1c	1	-1.23829	0.627291	-2.46778	-0.00879837	-0.24226	0.122724	-0.482798	-0.00172132	5.11141					0.0483788
Paternal	Unadjusted	Smoking heaviness (rs16969968 in CHRNA5)	Wald ratio	HDL-C	1	-0.0336049	0.0376782	-0.107454	0.0402444	-0.0890888	0.0998874	-0.284868	0.106691	0.377207					0.372451
Paternal	Unadjusted	Smoking heaviness (rs16969968 in CHRNA5)	Wald ratio	LDL-C	1	-0.0794297	0.0977597	-0.271039	0.112179	-0.0893009	0.109909	-0.304722	0.12612	0.889462					0.416505
Paternal	Unadjusted	Smoking heaviness (rs16969968 in CHRNA5)	Wald ratio	log CRP†	1	-0.0346232	0.118126	-0.266151	0.196904	-0.032785	0.111855	-0.25202	0.18645	1.05607					0.769443
Paternal	Unadjusted	Smoking heaviness (rs16969968 in CHRNA5)	Wald ratio	SBP	1	-0.730143	1.7057	-4.07332	2.61303	-0.0351182	0.0820404	-0.195917	0.125681	20.791					0.668608
Paternal	Unadjusted	Smoking heaviness (rs16969968 in CHRNA5)	Wald ratio	TC	1	-0.0784114	0.112016	-0.297963	0.141141	-0.0711283	0.101612	-0.270288	0.128031	1.10239					0.483927
Paternal	Unadjusted	Smoking heaviness (rs16969968 in CHRNA5)	Wald ratio	TG	1	0.0672098	0.100815	-0.130387	0.264807	0.0654511	0.0981767	-0.126975	0.257877	1.02687					0.504985
Paternal	Unadjusted	Smoking heaviness (rs16969968 in CHRNA5)	Wald ratio	WHR	1	-0.00101833	0.00814664	-0.0169857	0.0149491	-0.0112485	0.0899879	-0.187625	0.165128	0.0905304					0.900524
Paternal	Unadjusted	Smoking initiation (current versus former smokers 2019)	Inverse variance weighted	BMI	185	0.278254	0.455289	-0.614112	1.17062	0.0598327	0.0979002	-0.132052	0.251717	4.65054	0.0414641	0.0678449	-0.0915119	0.17444	0.541094
Paternal	Unadjusted	Smoking initiation (current versus former smokers 2019)	MR Egger	BMI	185	-1.60181	1.80048	-5.13076	1.92714	-0.344434	0.387156	-1.10326	0.414391	4.65054	-0.238693	0.268299	-0.764559	0.287173	0.37482
Paternal	Unadjusted	Smoking initiation (current versus former smokers 2019)	Weighted median	BMI	185	0.0191699	0.599737	-1.15631	1.19465	0.00412209	0.128961	-0.248641	0.256885	4.65054	0.00285661	0.0893698	-0.172308	0.178021	0.974501
Paternal	Unadjusted	Smoking initiation (current versus former smokers 2019)	Weighted mode	BMI	185	1.8354	1.73698	-1.56908	5.23989	0.394665	0.373501	-0.337397	1.12673	4.65054	0.273503	0.258836	-0.233816	0.780821	0.292051
Paternal	Unadjusted	Smoking initiation (current versus former smokers 2019)	Inverse variance weighted	DBP	194	0.412581	0.926261	-1.40289	2.22805	0.0359489	0.0807066	-0.122236	0.194134	11.4769	0.0249126	0.0559297	-0.0847096	0.134535	0.656012
Paternal	Unadjusted	Smoking initiation (current versus former smokers 2019)	MR Egger	DBP	194	-2.64143	3.71441	-9.92168	4.63883	-0.230152	0.323643	-0.864492	0.404188	11.4769	-0.159495	0.224284	-0.599093	0.280102	0.477868
Paternal	Unadjusted	Smoking initiation (current versus former smokers 2019)	Weighted median	DBP	194	-0.0460677	1.27829	-2.55152	2.45939	-0.00401395	0.11138	-0.222318	0.21429	11.4769	-0.00278167	0.0771861	-0.154067	0.148503	0.971252
Paternal	Unadjusted	Smoking initiation (current versus former smokers 2019)	Weighted mode	DBP	194	-4.56235	3.23032	-10.8938	1.76908	-0.397525	0.281463	-0.949193	0.154143	11.4769	-0.275485	0.195054	-0.65779	0.106821	0.159457
Paternal	Unadjusted	Smoking initiation (current versus former smokers 2019)	Inverse variance weighted	Glucose	194	-0.0321655	0.0760254	-0.181175	0.116844	-0.0355448	0.0840124	-0.200209	0.12912	0.904931	-0.0246325	0.0582206	-0.138745	0.0894799	0.67223
Paternal	Unadjusted	Smoking initiation (current versus former smokers 2019)	MR Egger	Glucose	194	0.179862	0.304532	-0.417021	0.776745	0.198758	0.336525	-0.460832	0.858347	0.904931	0.137739	0.233212	-0.319356	0.594835	0.555471
Paternal	Unadjusted	Smoking initiation (current versus former smokers 2019)	Weighted median	Glucose	194	-0.0831287	0.105617	-0.290137	0.12388	-0.091862	0.116712	-0.320618	0.136895	0.904931	-0.0636603	0.0808818	-0.222189	0.0948679	0.431236
Paternal	Unadjusted	Smoking initiation (current versus former smokers 2019)	Weighted mode	Glucose	194	-0.218722	0.302452	-0.811527	0.374083	-0.2417	0.334226	-0.896784	0.413383	0.904931	-0.167498	0.231619	-0.621472	0.286475	0.470455
Paternal	Unadjusted	Smoking initiation (current versus former smokers 2019)	Inverse variance weighted	HbA1c	193	-0.563326	0.4702	-1.48492	0.358267	-0.11021	0.0919904	-0.290511	0.0700916	5.11141	-0.0763752	0.0637493	-0.201324	0.0485735	0.230896
Paternal	Unadjusted	Smoking initiation (current versus former smokers 2019)	MR Egger	HbA1c	193	-0.245562	1.87948	-3.92935	3.43822	-0.048042	0.367703	-0.768741	0.672657	5.11141	-0.0332931	0.254818	-0.532737	0.466151	0.896186
Paternal	Unadjusted	Smoking initiation (current versus former smokers 2019)	Weighted median	HbA1c	193	-0.337848	0.695201	-1.70044	1.02474	-0.0660969	0.13601	-0.332676	0.200482	5.11141	-0.0458052	0.0942546	-0.230544	0.138934	0.626987
Paternal	Unadjusted	Smoking initiation (current versus former smokers 2019)	Weighted mode	HbA1c	193	0.921432	2.19722	-3.38513	5.22799	0.18027	0.429867	-0.662269	1.02281	5.11141	0.124927	0.297898	-0.458952	0.708806	0.67542
Paternal	Unadjusted	Smoking initiation (current versus former smokers 2019)	Inverse variance weighted	HDL-C	193	0.0365404	0.0312951	-0.024798	0.0978787	0.0968709	0.0829654	-0.0657412	0.259483	0.377207	0.0671316	0.057495	-0.0455586	0.179822	0.242965
Paternal	Unadjusted	Smoking initiation (current versus former smokers 2019)	MR Egger	HDL-C	193	0.0164082	0.125762	-0.230086	0.262902	0.0434992	0.333404	-0.609973	0.696972	0.377207	0.0301449	0.231049	-0.422712	0.483001	0.896332
Paternal	Unadjusted	Smoking initiation (current versus former smokers 2019)	Weighted median	HDL-C	193	0.0437994	0.0428035	-0.0400955	0.127694	0.116115	0.113475	-0.106296	0.338526	0.377207	0.0804678	0.0786382	-0.073663	0.234599	0.306182
Paternal	Unadjusted	Smoking initiation (current versus former smokers 2019)	Weighted mode	HDL-C	193	0.0608399	0.10894	-0.152683	0.274363	0.161291	0.288808	-0.404774	0.727355	0.377207	0.111774	0.200144	-0.280508	0.504057	0.577174
Paternal	Unadjusted	Smoking initiation (current versus former smokers 2019)	Inverse variance weighted	LDL-C	194	-0.0071324	0.0730809	-0.150371	0.136106	-0.00801878	0.0821631	-0.169058	0.153021	0.889462	-0.00555701	0.056939	-0.117157	0.106043	0.922253
Paternal	Unadjusted	Smoking initiation (current versus former smokers 2019)	MR Egger	LDL-C	194	-0.0900976	0.292918	-0.664218	0.484022	-0.101294	0.329321	-0.746763	0.544174	0.889462	-0.0701971	0.228219	-0.517507	0.377113	0.758731
Paternal	Unadjusted	Smoking initiation (current versus former smokers 2019)	Weighted median	LDL-C	194	0.0372858	0.104364	-0.167268	0.241839	0.0419195	0.117334	-0.188055	0.271894	0.889462	0.0290502	0.0813124	-0.130322	0.188423	0.720892
Paternal	Unadjusted	Smoking initiation (current versus former smokers 2019)	Weighted mode	LDL-C	194	0.0867805	0.236916	-0.377575	0.551136	0.0975651	0.266359	-0.424499	0.619629	0.889462	0.0676126	0.184587	-0.294177	0.429403	0.714549
Paternal	Unadjusted	Smoking initiation (current versus former smokers 2019)	Inverse variance weighted	log CRP†	192	0.111806	0.0895168	-0.0636473	0.287258	0.10587	0.0847642	-0.0602682	0.272007	1.05607	0.0733676	0.0587416	-0.0417659	0.188501	0.211669
Paternal	Unadjusted	Smoking initiation (current versus former smokers 2019)	MR Egger	log CRP†	192	-0.632236	0.359219	-1.33631	0.0718339	-0.598669	0.340148	-1.26536	0.0680201	1.05607	-0.414878	0.235722	-0.876893	0.0471379	0.0800123
Paternal	Unadjusted	Smoking initiation (current versus former smokers 2019)	Weighted median	log CRP†	192	-0.0814451	0.133852	-0.343795	0.180904	-0.077121	0.126745	-0.325542	0.1713	1.05607	-0.0534449	0.0878345	-0.225601	0.118711	0.542874
Paternal	Unadjusted	Smoking initiation (current versus former smokers 2019)	Weighted mode	log CRP†	192	-0.290766	0.340655	-0.958449	0.376918	-0.275328	0.322569	-0.907564	0.356907	1.05607	-0.190803	0.22354	-0.628942	0.247337	0.394424
Paternal	Unadjusted	Smoking initiation (current versus former smokers 2019)	Inverse variance weighted	SBP	194	0.98463	1.3583	-1.67764	3.6469	0.0473584	0.0653311	-0.0806905	0.175407	20.791	0.0328194	0.0452744	-0.0559185	0.121557	0.468514
Paternal	Unadjusted	Smoking initiation (current versus former smokers 2019)	MR Egger	SBP	194	-4.62613	5.43616	-15.281	6.02874	-0.222506	0.261467	-0.734981	0.289969	20.791	-0.154197	0.181196	-0.509342	0.200948	0.395834
Paternal	Unadjusted	Smoking initiation (current versus former smokers 2019)	Weighted median	SBP	194	-0.377902	1.92687	-4.15456	3.39876	-0.0181762	0.0926779	-0.199825	0.163472	20.791	-0.0125961	0.0642258	-0.138479	0.113286	0.844514
Paternal	Unadjusted	Smoking initiation (current versus former smokers 2019)	Weighted mode	SBP	194	-3.58418	4.76869	-12.9308	5.76245	-0.172391	0.229363	-0.621942	0.277161	20.791	-0.119467	0.158948	-0.431006	0.192072	0.453203
Paternal	Unadjusted	Smoking initiation (current versus former smokers 2019)	Inverse variance weighted	TC	194	0.0272922	0.0861636	-0.141588	0.196173	0.0247572	0.0781605	-0.128437	0.177952	1.10239	0.0171567	0.0541652	-0.089007	0.123321	0.751434
Paternal	Unadjusted	Smoking initiation (current versus former smokers 2019)	MR Egger	TC	194	-0.332093	0.345381	-1.00904	0.344855	-0.301247	0.313301	-0.915317	0.312824	1.10239	-0.208764	0.217118	-0.634315	0.216787	0.337498
Paternal	Unadjusted	Smoking initiation (current versus former smokers 2019)	Weighted median	TC	194	-0.00944059	0.12524	-0.254911	0.23603	-0.00856372	0.113607	-0.231234	0.214107	1.10239	-0.00593466	0.0787298	-0.160245	0.148376	0.939912
Paternal	Unadjusted	Smoking initiation (current versus former smokers 2019)	Weighted mode	TC	194	-0.0171745	0.30103	-0.607193	0.572844	-0.0155793	0.273069	-0.550795	0.519637	1.10239	-0.0107964	0.189237	-0.381701	0.360108	0.954562
Paternal	Unadjusted	Smoking initiation (current versus former smokers 2019)	Inverse variance weighted	TG	194	0.033326	0.08196	-0.127316	0.193968	0.032454	0.0798154	-0.123984	0.188892	1.02687	0.0224906	0.0553121	-0.0859211	0.130902	0.684292
Paternal	Unadjusted	Smoking initiation (current versus former smokers 2019)	MR Egger	TG	194	-0.0613505	0.328665	-0.705533	0.582832	-0.0597452	0.320065	-0.687072	0.567581	1.02687	-0.0414034	0.221805	-0.476141	0.393334	0.85212
Paternal	Unadjusted	Smoking initiation (current versus former smokers 2019)	Weighted median	TG	194	0.0103674	0.121169	-0.227123	0.247858	0.0100961	0.117998	-0.22118	0.241372	1.02687	0.0069966	0.0817727	-0.153278	0.167271	0.931815
Paternal	Unadjusted	Smoking initiation (current versus former smokers 2019)	Weighted mode	TG	194	0.21012	0.388008	-0.550375	0.970615	0.204622	0.377855	-0.535974	0.945218	1.02687	0.141803	0.261853	-0.37143	0.655036	0.588763
Paternal	Unadjusted	Smoking initiation (current versus former smokers 2019)	Inverse variance weighted	WHR	194	0.0118374	0.00713384	-0.00214492	0.0258197	0.130756	0.0788004	-0.0236928	0.285205	0.0905304	0.0906139	0.0546087	-0.0164191	0.197647	0.097049
Paternal	Unadjusted	Smoking initiation (current versus former smokers 2019)	MR Egger	WHR	194	0.0185303	0.0286998	-0.0377213	0.0747819	0.204686	0.317018	-0.416669	0.826042	0.0905304	0.141848	0.219694	-0.288752	0.572447	0.51927
Paternal	Unadjusted	Smoking initiation (current versus former smokers 2019)	Weighted median	WHR	194	0.00917061	0.00968912	-0.00982007	0.0281613	0.101299	0.107026	-0.108473	0.31107	0.0905304	0.0702	0.0741691	-0.0751715	0.215572	0.343901
Paternal	Unadjusted	Smoking initiation (current versus former smokers 2019)	Weighted mode	WHR	194	-9.08827e-05	0.0266462	-0.0523175	0.0521357	-0.00100389	0.294334	-0.577899	0.575891	0.0905304	-0.000695697	0.203974	-0.400484	0.399093	0.997282
Paternal	Unadjusted	Smoking initiation (current versus former smokers 2022)	Inverse variance weighted	BMI	412	0.359643	0.301375	-0.231052	0.950339	0.0773337	0.0648044	-0.0496828	0.20435	4.65054	0.0535922	0.0449094	-0.0344302	0.141615	0.232736
Paternal	Unadjusted	Smoking initiation (current versus former smokers 2022)	MR Egger	BMI	412	0.649989	0.908369	-1.13041	2.43039	0.139766	0.195326	-0.243072	0.522604	4.65054	0.0968581	0.135361	-0.168449	0.362165	0.474673
Paternal	Unadjusted	Smoking initiation (current versus former smokers 2022)	Weighted median	BMI	412	0.0492988	0.444782	-0.822474	0.921072	0.0106007	0.095641	-0.176856	0.198057	4.65054	0.00734626	0.0662792	-0.122561	0.137254	0.911745
Paternal	Unadjusted	Smoking initiation (current versus former smokers 2022)	Weighted mode	BMI	412	-1.61161	1.33536	-4.22892	1.0057	-0.346542	0.287141	-0.90934	0.216255	4.65054	-0.240154	0.198989	-0.630172	0.149864	0.228176
Paternal	Unadjusted	Smoking initiation (current versus former smokers 2022)	Inverse variance weighted	DBP	433	-0.0765989	0.616564	-1.28506	1.13187	-0.00667418	0.0537222	-0.11197	0.0986213	11.4769	-0.00462521	0.0372295	-0.077595	0.0683446	0.901129
Paternal	Unadjusted	Smoking initiation (current versus former smokers 2022)	MR Egger	DBP	433	1.08471	1.87911	-2.59834	4.76776	0.0945123	0.16373	-0.226398	0.415422	11.4769	0.065497	0.113465	-0.156894	0.287888	0.564074
Paternal	Unadjusted	Smoking initiation (current versus former smokers 2022)	Weighted median	DBP	433	-0.703695	0.957602	-2.5806	1.1732	-0.0613141	0.0834374	-0.224851	0.102223	11.4769	-0.0424907	0.0578221	-0.155822	0.0708407	0.46243
Paternal	Unadjusted	Smoking initiation (current versus former smokers 2022)	Weighted mode	DBP	433	-2.82729	2.17078	-7.08201	1.42743	-0.246346	0.189143	-0.617067	0.124375	11.4769	-0.170718	0.131076	-0.427627	0.0861916	0.193463
Paternal	Unadjusted	Smoking initiation (current versus former smokers 2022)	Inverse variance weighted	Glucose	434	-0.00198301	0.0528659	-0.1056	0.101634	-0.00219134	0.0584198	-0.116694	0.112312	0.904931	-0.0015186	0.0404849	-0.0808691	0.0778319	0.970078
Paternal	Unadjusted	Smoking initiation (current versus former smokers 2022)	MR Egger	Glucose	434	-0.154	0.160768	-0.469105	0.161104	-0.170179	0.177657	-0.518388	0.178029	0.904931	-0.117934	0.123117	-0.359243	0.123374	0.338645
Paternal	Unadjusted	Smoking initiation (current versus former smokers 2022)	Weighted median	Glucose	434	0.00211143	0.0791582	-0.153039	0.157261	0.00233325	0.0874743	-0.169116	0.173783	0.904931	0.00161694	0.0606197	-0.117198	0.120432	0.97872
Paternal	Unadjusted	Smoking initiation (current versus former smokers 2022)	Weighted mode	Glucose	434	-0.0609639	0.210167	-0.472892	0.350964	-0.0673686	0.232247	-0.522573	0.387836	0.904931	-0.0466865	0.160947	-0.362143	0.26877	0.771899
Paternal	Unadjusted	Smoking initiation (current versus former smokers 2022)	Inverse variance weighted	HbA1c	434	-0.173543	0.356009	-0.87132	0.524234	-0.0339522	0.0696498	-0.170466	0.102561	5.11141	-0.0235288	0.0482673	-0.118133	0.0710751	0.625926
Paternal	Unadjusted	Smoking initiation (current versus former smokers 2022)	MR Egger	HbA1c	434	-1.75206	1.08224	-3.87326	0.369136	-0.342775	0.211731	-0.757769	0.0722182	5.11141	-0.237543	0.14673	-0.525134	0.0500472	0.106195
Paternal	Unadjusted	Smoking initiation (current versus former smokers 2022)	Weighted median	HbA1c	434	-0.419509	0.505052	-1.40941	0.570393	-0.0820732	0.0988088	-0.275738	0.111592	5.11141	-0.0568767	0.0684745	-0.191087	0.0773333	0.406185
Paternal	Unadjusted	Smoking initiation (current versus former smokers 2022)	Weighted mode	HbA1c	434	-2.04783	1.41547	-4.82215	0.726498	-0.400639	0.276924	-0.94341	0.142133	5.11141	-0.277643	0.191908	-0.653783	0.0984979	0.148692
Paternal	Unadjusted	Smoking initiation (current versus former smokers 2022)	Inverse variance weighted	HDL-C	432	0.0061704	0.0222191	-0.0373791	0.0497199	0.0163581	0.0589043	-0.0990943	0.131811	0.377207	0.0113362	0.0408207	-0.0686724	0.0913448	0.781237
Paternal	Unadjusted	Smoking initiation (current versus former smokers 2022)	MR Egger	HDL-C	432	0.0236262	0.0675964	-0.108863	0.156115	0.0626347	0.179203	-0.288602	0.413872	0.377207	0.0434059	0.124187	-0.200002	0.286813	0.726871
Paternal	Unadjusted	Smoking initiation (current versus former smokers 2022)	Weighted median	HDL-C	432	0.0141029	0.0335937	-0.0517407	0.0799465	0.0373877	0.0890591	-0.137168	0.211944	0.377207	0.0259097	0.0617179	-0.0950574	0.146877	0.674625
Paternal	Unadjusted	Smoking initiation (current versus former smokers 2022)	Weighted mode	HDL-C	432	0.10989	0.0821546	-0.0511332	0.270913	0.291325	0.217797	-0.135557	0.718208	0.377207	0.201888	0.150933	-0.0939413	0.497718	0.181733
Paternal	Unadjusted	Smoking initiation (current versus former smokers 2022)	Inverse variance weighted	LDL-C	432	0.11758	0.0526347	0.0144161	0.220744	0.132192	0.0591759	0.0162077	0.248177	0.889462	0.0916094	0.0410089	0.0112319	0.171987	0.0254903
Paternal	Unadjusted	Smoking initiation (current versus former smokers 2022)	MR Egger	LDL-C	432	-0.0414864	0.160117	-0.355315	0.272342	-0.0466421	0.180015	-0.399471	0.306187	0.889462	-0.032323	0.12475	-0.276834	0.212188	0.795681
Paternal	Unadjusted	Smoking initiation (current versus former smokers 2022)	Weighted median	LDL-C	432	0.0615565	0.0888009	-0.112493	0.235606	0.0692064	0.0998367	-0.126473	0.264886	0.889462	0.0479601	0.0691868	-0.0876461	0.183566	0.488186
Paternal	Unadjusted	Smoking initiation (current versus former smokers 2022)	Weighted mode	LDL-C	432	0.101816	0.175714	-0.242583	0.446216	0.114469	0.197551	-0.27273	0.501669	0.889462	0.0793273	0.136903	-0.189002	0.347657	0.562593
Paternal	Unadjusted	Smoking initiation (current versus former smokers 2022)	Inverse variance weighted	log CRP†	431	0.0687697	0.066716	-0.0619937	0.199533	0.0651186	0.063174	-0.0587023	0.18894	1.05607	0.0451272	0.0437796	-0.0406807	0.130935	0.302643
Paternal	Unadjusted	Smoking initiation (current versus former smokers 2022)	MR Egger	log CRP†	431	-0.0147972	0.204707	-0.416023	0.386429	-0.0140116	0.193839	-0.393936	0.365913	1.05607	-0.00971004	0.13433	-0.272998	0.253578	0.942409
Paternal	Unadjusted	Smoking initiation (current versus former smokers 2022)	Weighted median	log CRP†	431	-0.0431503	0.0989015	-0.236997	0.150697	-0.0408594	0.0936506	-0.224415	0.142696	1.05607	-0.0283155	0.0648999	-0.155519	0.0988882	0.662622
Paternal	Unadjusted	Smoking initiation (current versus former smokers 2022)	Weighted mode	log CRP†	431	-0.126114	0.259245	-0.634235	0.382008	-0.119418	0.245482	-0.600562	0.361726	1.05607	-0.0827567	0.170119	-0.41619	0.250676	0.626886
Paternal	Unadjusted	Smoking initiation (current versus former smokers 2022)	Inverse variance weighted	SBP	434	0.386698	0.918384	-1.41334	2.18673	0.0185993	0.0441722	-0.0679782	0.105177	20.791	0.0128893	0.0306113	-0.0471089	0.0728875	0.673709
Paternal	Unadjusted	Smoking initiation (current versus former smokers 2022)	MR Egger	SBP	434	1.89697	2.79401	-3.57928	7.37322	0.0912398	0.134385	-0.172155	0.354635	20.791	0.0632292	0.093129	-0.119304	0.245762	0.497538
Paternal	Unadjusted	Smoking initiation (current versus former smokers 2022)	Weighted median	SBP	434	-0.677547	1.43432	-3.48882	2.13373	-0.0325884	0.0689877	-0.167804	0.102627	20.791	-0.0225838	0.0478085	-0.116288	0.0711208	0.636655
Paternal	Unadjusted	Smoking initiation (current versus former smokers 2022)	Weighted mode	SBP	434	-4.75001	3.66262	-11.9287	2.42872	-0.228464	0.176163	-0.573745	0.116816	20.791	-0.158326	0.122081	-0.397605	0.0809535	0.19536
Paternal	Unadjusted	Smoking initiation (current versus former smokers 2022)	Inverse variance weighted	TC	433	0.140915	0.0599749	0.0233646	0.258466	0.127827	0.0544043	0.0211944	0.234459	1.10239	0.088584	0.0377022	0.0146877	0.16248	0.018795
Paternal	Unadjusted	Smoking initiation (current versus former smokers 2022)	MR Egger	TC	433	-0.0661332	0.182489	-0.423812	0.291546	-0.0599905	0.165539	-0.384447	0.264466	1.10239	-0.0415734	0.114719	-0.266422	0.183275	0.717235
Paternal	Unadjusted	Smoking initiation (current versus former smokers 2022)	Weighted median	TC	433	0.0982535	0.0896341	-0.0774293	0.273936	0.0891275	0.0813086	-0.0702374	0.248492	1.10239	0.0617653	0.0563469	-0.0486745	0.172205	0.273008
Paternal	Unadjusted	Smoking initiation (current versus former smokers 2022)	Weighted mode	TC	433	0.184803	0.208866	-0.224574	0.59418	0.167638	0.189466	-0.203715	0.538991	1.10239	0.116173	0.1313	-0.141174	0.373521	0.376761
Paternal	Unadjusted	Smoking initiation (current versus former smokers 2022)	Inverse variance weighted	TG	434	0.0967184	0.0555424	-0.0121447	0.205582	0.0941876	0.054089	-0.0118269	0.200202	1.02687	0.065272	0.0374837	-0.00819603	0.13874	0.0816233
Paternal	Unadjusted	Smoking initiation (current versus former smokers 2022)	MR Egger	TG	434	0.0598043	0.169046	-0.271526	0.391135	0.0582394	0.164623	-0.264421	0.3809	1.02687	0.0403599	0.114084	-0.183244	0.263964	0.72368
Paternal	Unadjusted	Smoking initiation (current versus former smokers 2022)	Weighted median	TG	434	0.155325	0.0884169	-0.0179717	0.328623	0.151261	0.0861033	-0.0175014	0.320024	1.02687	0.104824	0.0596696	-0.0121285	0.221776	0.0789622
Paternal	Unadjusted	Smoking initiation (current versus former smokers 2022)	Weighted mode	TG	434	0.260304	0.271021	-0.270898	0.791506	0.253493	0.26393	-0.26381	0.770795	1.02687	0.17567	0.182903	-0.18282	0.534161	0.337362
Paternal	Unadjusted	Smoking initiation (current versus former smokers 2022)	Inverse variance weighted	WHR	432	0.00879598	0.00471693	-0.000449198	0.0180412	0.0971605	0.0521033	-0.00496185	0.199283	0.0905304	0.0673322	0.0361076	-0.00343856	0.138103	0.0622138
Paternal	Unadjusted	Smoking initiation (current versus former smokers 2022)	MR Egger	WHR	432	0.0154382	0.0143768	-0.0127403	0.0436167	0.17053	0.158806	-0.14073	0.481791	0.0905304	0.118178	0.110053	-0.0975258	0.333881	0.283503
Paternal	Unadjusted	Smoking initiation (current versus former smokers 2022)	Weighted median	WHR	432	0.00755921	0.00691547	-0.0059951	0.0211135	0.0834991	0.0763883	-0.066222	0.23322	0.0905304	0.0578649	0.0529371	-0.0458918	0.161622	0.274355
Paternal	Unadjusted	Smoking initiation (current versus former smokers 2022)	Weighted mode	WHR	432	-0.00675537	0.0198536	-0.0456683	0.0321576	-0.0746199	0.219303	-0.504453	0.355213	0.0905304	-0.0517116	0.151977	-0.349586	0.246163	0.733826
† Traits have been natural log-transformed in analyses; DBP: Diastolic blood pressure; SBP: Systolic blood pressure; BMI: Body mass index; TC: Total cholesterol; LDL-C: Low-density lipoprotein cholesterol; HDL-C High-density lipoprotein cholesterol; TG: Triglycerides; HbA1c: Glycated haemoglobin; CRP: C-reactive protein; WHR: Waist-hip-ratio; nSNP: number of genetic variants
Beta, SE, LCI and UCI denote the MR estimate, standard error and upper/lower 95% confidence intervals
* Standardised MR estimates were divided by the mean phenotypic SD across all samples (column "Mean standard deviation [SD]")
** Rescaled standardised MR estimates for binary exposures were multiplied by 0.693 (ln[2]) and may be interpreted as the increase in outcome (SD) caused by doubling the odds of the exposure
For all smoking heaviness MR estimates, the exposure unit is standard deviations of cigarettes smoked per day
For Smoking initiation 2019, all MR estimates were divided by 0.4977244 (the phenotypic standard deviation of smoking initiation in the Liu et al 2019 GWAS, calculated as sqrt(prev * (1 - prev)), where prev is the weighted mean prevalence over the Liu et al. 2019 studies [0.4523506]), therefore the exposure unit for Smoking initiation 2019 and 2022 MR estimates is log odds (aside from the rescaled** estimates)
"Adjusted (duos WLM)" estimates were adjusted for the offspring's genotype, "Adjusted (trios WLM)" estimates were adjusted for the offspring's and other parent's genotype, and "Unadjusted" estimates were adjusted for neither the offspring's nor the other parent's genotype

### Sheet: Table S10
Table S10. Multivariable intergenerational summary-level Mendelian randomization analyses for parental smoking onto offspring waist-hip-ratio (WHR) accounting for educational attainment and body mass index (BMI)
Maternal/ paternal	Exposure	Conditioned variable	F-stat*	nSNP	Beta**	Standard** error	p value
Maternal	Smoking initiation (2022)	BMI	6.03613	42	-0.0213888	0.0965498	0.824679
Maternal	Smoking initiation (2022)	Educational attainment (years of education)	10.7638	106	0.0292359	0.0809703	0.718048
Maternal	Smoking initiation (2019)	BMI	4.1267	15	-0.102405	0.115193	0.374007
Maternal	Smoking initiation (2019)	Educational attainment (years of education)	5.42586	29	0.0089432	0.115191	0.938116
Maternal	Smoking heaviness (cigarettes per day 2022)	BMI	2.47619	5	0.210305	0.104821	0.0448208
Maternal	Smoking heaviness (cigarettes per day 2022)	Educational attainment (years of education)	9.28363	19	0.262596	0.0685214	0.000126938
Maternal	Smoking heaviness (cigarettes per day 2019)	BMI	1.98142	2	0.106124	0.0539873	0.0493303
Maternal	Smoking heaviness (cigarettes per day 2019)	Educational attainment (years of education)	6.24249	10	0.124227	0.0363531	0.000632584
Maternal	Educational attainment (years of education)	Smoking heaviness (cigarettes per day 2019)	29.0307	399	0.000570575	0.0413401	0.988988
Maternal	Educational attainment (years of education)	Smoking heaviness (cigarettes per day 2022)	37.8683	389	0.00958168	0.0415678	0.817698
Maternal	Educational attainment (years of education)	Smoking initiation (2019)	14.0167	390	-0.0318747	0.0450047	0.478788
Maternal	Educational attainment (years of education)	Smoking initiation (2022)	21.9464	324	-0.0222989	0.0468246	0.633917
Maternal	BMI	Smoking heaviness (cigarettes per day 2019)	5.67894	493	0.00198352	0.0358002	0.955816
Maternal	BMI	Smoking heaviness (cigarettes per day 2022)	6.42361	486	-0.0081361	0.0360023	0.821211
Maternal	BMI	Smoking initiation (2019)	19.6884	489	0.0408976	0.0315974	0.195551
Maternal	BMI	Smoking initiation (2022)	21.2715	437	0.0248378	0.0328718	0.449891
Paternal	Smoking initiation (2022)	BMI	6.03613	42	0.0729498	0.117048	0.533124
Paternal	Smoking initiation (2022)	Educational attainment (years of education)	10.7638	106	0.0782363	0.0903236	0.386393
Paternal	Smoking initiation (2019)	BMI	4.1267	15	-0.0410427	0.136364	0.763431
Paternal	Smoking initiation (2019)	Educational attainment (years of education)	5.42586	29	-0.107195	0.129581	0.408102
Paternal	Smoking heaviness (cigarettes per day 2022)	BMI	4.1267	5	-0.0558343	0.12501	0.655136
Paternal	Smoking heaviness (cigarettes per day 2022)	Educational attainment (years of education)	5.42586	18	0.0303328	0.0734696	0.679708
Paternal	Smoking heaviness (cigarettes per day 2019)	BMI	1.98142	2	-0.0397859	0.0633476	0.529967
Paternal	Smoking heaviness (cigarettes per day 2019)	Educational attainment (years of education)	6.24249	10	0.0285993	0.0386047	0.4588
Paternal	Educational attainment (years of education)	Smoking heaviness (cigarettes per day 2019)	29.0307	399	-0.0569224	0.045095	0.20685
Paternal	Educational attainment (years of education)	Smoking heaviness (cigarettes per day 2022)	14.0167	389	-0.0543746	0.0449102	0.225995
Paternal	Educational attainment (years of education)	Smoking initiation (2019)	14.0167	390	-0.0796493	0.0501667	0.112356
Paternal	Educational attainment (years of education)	Smoking initiation (2022)	21.9464	324	-0.0480729	0.0516087	0.351602
Paternal	BMI	Smoking heaviness (cigarettes per day 2019)	5.67894	493	0.077477	0.0423992	0.0676509
Paternal	BMI	Smoking heaviness (cigarettes per day 2022)	19.6884	486	0.0696743	0.0431042	0.106004
Paternal	BMI	Smoking initiation (2019)	19.6884	489	0.0591017	0.0373104	0.113182
Paternal	BMI	Smoking initiation (2022)	21.2715	437	0.0660567	0.0396375	0.0956098
*Conditional F-statistic calculated via the MVMR::strength_mvmr() R function
**MVMR estimates are standardised, therefore can be interpreted as the average increase in WHR (SD) per either 1SD heavier consumption of cigarettes per day, or per 1 log odds greater smoking initiation

### Sheet: Table S11
Table S11. Descriptive statistics of the offspring's cardiometabolic traits for mother-father-offspring pairs in HUNT, UKB and ALSPAC
	Offspring Trait (Unit)	HUNT			UKB			ALSPAC
		Mother-father-offspring trios			Mother-father-offspring trios			Mother-father-offspring trios
		N	Mean (SD)	Median (Min-Max)	N	Mean (SD)	Median (Min-Max)	N	Mean (SD)	Median (Min-Max)
ALL	BMI (kg/m2)	15731	26.30 (4.36)	25.7 (15.8-50.3)	993	26.44 (4.65)	25.90 (17.58-46.75)	749	24.43 (4.40)	23.50 (16.27-44.59)
	WHR	15634	0.87 (0.08)	0.87 (0.58-1.31)	997	0.84 (0.09)	0.84 (0.59-1.08)	748	0.80 (0.07)	0.80 (0.65-1.04)
	SBP (mmHg)	15721	125.90 (15.69)	124.00 (70.00-218.00)	997	127.34 (15.05)	125.50 (91.50-183.00)	756	116.92 (12.23)	116.33 (88.67-164.67)
	DBP (mmHg)	15721	72.17 (11.27)	71.00 (38.00-126.00)	997	79.93 (10.46)	79.00 (52.00-118.50)	756	66.62 (7.98)	66.00 (42.33-95.00)
	Glucose (mmol/L)	15427	5.18 (0.94)	5.00 (2.30-12.60)	866	4.82 (0.65)	4.79 (2.84-10.33)	649	5.27 (0.48)	5.23 (4.03-6.85)
	TC (mmol/L)	15481	5.17 (1.05)	5.10 (2.10-10.90)	955	5.44 (1.01)	5.36 (3.22-8.70)	650	4.42 (0.83)	4.32 (2.02-7.33)
	HDL-C (mmol/L)	15474	1.32 (0.33)	1.30 (0.50-2.80)	866	1.39 (0.33)	1.36 (0.65-3.16)	650	1.58 (0.43)	1.53 (0.45-3.18)
	LDL-C (mmol/L)	15459	3.54 (0.98)	3.44 (0.76-9.38)	955	3.41 (0.80)	3.31 (1.42-6.02)	649	2.40 (0.77)	2.34 (0.15-5.75)
	TG (mmol/L)	15702	1.52 (0.99)	1.28 (0.18-11.73)	950	1.58 (1.03)	1.28 (0.39-6.13)	643	0.95 (0.44)	0.82 (0.27-3.41)
	CRP† (mg/L)	NA	NA	NA	948	1.82 (2.45)	0.99 (0.09-21.81)	607	1.68 (2.66)	0.72 (0.10-27.69)
	HbA1c (mmol/mol)	NA	NA	NA	960	33.36 (3.97)	33.30 (18.10-58.20)	NA	NA	NA
MATERNAL EVER SMOKERS	BMI (kg/m2)	8306	26.42 (4.51)	25.80 (15.90-49.30)	520	26.56 (4.72)	26.08 (17.67-46.23)	238	24.79 (4.75)	24.00 (17.90-37.01)
	WHR	8239	0.87 (0.08)	0.87 (0.58-1.22)	522	0.84 (0.09)	0.84 (0.64-1.08)	238	0.80 (0.07)	0.80 (0.65-1.01)
	SBP (mmHg)	8300	125.1 (15.04)	124.0 (70.0-207.0)	523	127.11 (14.74)	125.00 (98.00-172.00)	242	116.76 (11.55)	116.17 (93.00-164.67)
	DBP (mmHg)	8300	71.39 (10.86)	71.00 (39.00-123.00)	523	79.75 (10.47)	79.00 (57.00-115.00)	242	66.46 (7.74)	66.00 (43.67-94.33)
	Glucose (mmol/L)	8143	5.15 (0.89)	5.00 (2.30-12.60)	462	4.82 (0.63)	4.77 (2.91-9.57)	209	5.26 (0.47)	5.22 (4.03-6.85)
	TC (mmol/L)	8168	5.12 (1.05)	5.00 (2.40-10.90)	501	5.41 (1.00)	5.39 (3.22-8.44)	209	4.35 (0.86)	4.29 (2.02-6.88)
	HDL-C (mmol/L)	8167	1.32 (0.33)	1.30 (0.50-2.80)	461	1.39 (0.35)	1.35 (0.65-3.16)	209	1.58 (0.43)	1.54 (0.74-3.18)
	LDL-C (mmol/L)	8156	3.51 (0.98)	2.82 (0.94-9.38)	501	3.39 (0.80)	3.36 (4.12-5.95)	209	2.32 (0.78)	2.22 (0.15-4.63)
	TG (mmol/L)	8286	1.55 (1.01)	1.30 (0.30-11.73)	499	1.54 (1.01)	1.24 (0.39-6.13)	207	0.96 (0.49)	0.80 (0.29-3.41)
	CRP† (mg/L)	NA	NA	NA	497	1.82 (2.51)	0.94 (0.09-21.67)	195	1.64 (2.53)	0.69 (0.10-19.25)
	HbA1c (mmol/mol)	NA	NA	NA	504	33.28 (4.14)	33.40 (18.10-58.20)	NA	NA	NA
MATERNAL NEVER SMOKERS	BMI (kg/m2)	6675	26.13 (4.18)	25.60 (16.50-50.30)	464	26.30 (4.59)	25.68 (17.58-46.75)	483	24.25 (4.25)	23.31 (16.27-38.87)
	WHR	6644	0.87 (0.08)	0.87 (0.64-1.31)	466	0.83 (0.09)	0.83 (0.59-1.07)	482	0.80 (0.07)	0.80 (0.67-1.04)
	SBP (mmHg)	6673	126.8 (16.34)	125.0 (85.0-218.0)	465	127.72 (15.47)	126.50 (91.50-183.00)	486	117.17 (12.59)	116.50 (88.67-156.67)
	DBP (mmHg)	6672	72.93 (11.61)	72.00 (38.00-126.00)	465	80.24 (10.50)	79.00 (52.00-118.50)	486	66.70 (8.16)	66.17 (42.33-95.00)
	Glucose (mmol/L)	6545	5.22 (1.00)	5.10 (1.50-12.60)	396	4.83 (0.68)	4.81 (2.84-10.33)	416	5.28 (0.48)	5.25 (4.05-6.85)
	TC (mmol/L)	6573	5.19 (1.05)	5.10 (2.10-9.90)	445	5.47 (1.01)	5.31 (3.27-8.70)	417	4.46 (0.82)	4.32 (2.77-7.33)
	HDL-C (mmol/L)	6568	1.34 (0.33)	1.30 (0.50-2.70)	397	1.40 (0.32)	1.36 (0.78-2.54)	417	1.58 (0.44)	1.53 (0.45-3.00)
	LDL-C (mmol/L)	6564	3.55 (0.98)	3.46 (0.76-7.66)	445	3.43 (0.81)	3.29 (1.46-6.02)	416	2.44 (0.76)	2.36 (0.55-5.75)
	TG (mmol/L)	6665	1.49 (0.95)	1.21 (0.18-11.30)	443	1.62 (1.34)	1.04 (0.40-5.92)	412	0.94 (0.41)	0.84 (0.27-3.31)
	CRP† (mg/L)	NA	NA	NA	442	1.81 (2.38)	1.01 (0.11-21.81)	388	1.67 (2.71)	0.75 (0.10-27.69)
	HbA1c (mmol/mol)	NA	NA	NA	449	33.48 (3.74)	33.30 (23.70-54.50)	NA	NA	NA
PATERNAL EVER SMOKERS	BMI (kg/m2)	11337	26.49 (4.37)	25.90 (15.90-50.30)	725	26.48 (4.61)	25.95 (17.58-46.75)	277	24.69 (4.66)	23.69 (16.27-44.59)
	WHR	11274	0.87 (0.08)	0.87 (0.58-1.29)	726	0.84 (0.09)	0.84 (0.59-1.08)	276	0.81 (0.07)	0.80 (0.67-1.01)
	SBP (mmHg)	11329	126.3 (15.74)	125.0 (84.0-218.0)	726	127.54 (15.08)	126.00 (91.50-183.00)	281	116.76 (11.55)	116.17 (93.00-164.67)
	DBP (mmHg)	11329	72.7 (11.26)	72.0 (38.0-126.0)	726	80.09 (10.46)	79.00 (52.00-118.50)	281	66.56 (8.09)	66.00 (43.67-95.00)
	Glucose (mmol/L)	11130	5.21 (0.95)	5.10 (2.30-12.60)	632	4.82 (0.66)	4.80 (2.84-10.33)	242	5.30 (0.48)	5.24 (4.03-6.85)
	TC (mmol/L)	11173	5.22 (1.05)	5.10 (2.10-10.90)	698	5.45 (0.98)	5.37 (3.22-8.70)	242	4.49 (0.86)	5.41 (2.69-6.85)
	HDL-C (mmol/L)	11169	1.32 (0.33)	1.30 (0.50-2.80)	633	1.39 (0.34)	1.36 (0.65-3.16)	242	2.58 (0.45)	1.56 (0.65-3.00)
	LDL-C (mmol/L)	11160	3.59 (0.98)	3.50 (0.76-9.38)	698	3.41 (0.78)	3.32 (1.46-5.95)	242	2.44 (0.77)	2.38 (0.75-5.01)
	TG (mmol/L)	11318	1.56 (1.02)	1.30 (0.18-11.73)	694	1.57 (0.97)	1.30 (0.39-5.92)	238	0.98 (0.47)	0.83 (0.27-3.41)
	CRP† (mg/L)	NA	NA	NA	692	1.86 (2.55)	1.00 (0.11-21.81)	225	1.60 (2.32)	0.76 (0.10-17.79
	HbA1c (mmol/mol)	NA	NA	NA	705	33.42 (4.15)	33.30 (18.10-58.20)	NA	NA	NA
PATERNAL NEVER SMOKERS	BMI (kg/m2)	3956	25.74 (4.26)	25.20 (16.20 -49.30)	257	26.43 (4.79)	25.77 (17.67-44.48)	407	24.25 (4.31)	23.48 (17.23-43.87)
	WHR	3926	0.86 (0.08)	0.86 (0.62-1.31)	260	0.84 (0.09)	0.83 (0.68-1.07)	407	0.80 (0.07)	0.79 (0.65-1.04)
	SBP (mmHg)	3953	124.5 (15.28)	123.0 (70.0-205.0)	260	127.18 (14.82)	125.00 (97.50-169.50)	410	117.27 (12.59)	116.50 (88.67-156.67)
	DBP (mmHg)	3953	70.57 (11.09)	70.0 (38.0-117.0)	260	79.66 (10.47)	78.50 (52.50-109.00)	410	66.91 (8.00)	66.67 (48.00-91.50)
	Glucose (mmol/L)	3865	5.11 (0.92)	5.00 (2.50 - 12.60)	225	4.82 (0.64)	4.76 (3.20-8.93)	355	5.25 (0.47)	5.22 (4.05-6.85)
	TC (mmol/L)	3876	5.01 (1.04)	4.90 (2.40-9.50)	246	5.45 (1.08)	5.36 (3.23-8.44)	356	4.41 (0.80)	4.31 (2.77-7.33)
	HDL-C (mmol/L)	3874	1.34 (0.33)	1.30 (0.50-2.70)	224	1.38 (0.32)	1.36 (0.77-2.24)	356	1.57 (0.43)	1.50 (0.45-3.18)
	LDL-C (mmol/L)	3868	3.39 (0.97)	3.28 (0.84-7.58)	246	3.41 (0.78)	3.32 (1.42-6.02)	355	2.40 (0.76)	2.30 (0.55-5.75)
	TG (mmol/L)	3945	1.41 (0.87)	1.20 (0.30-10.56)	245	1.63 (1.21)	1.23 (0.40-6.13)	353	0.95 (0.42)	0.83 (0.31-3.31)
	CRP† (mg/L)	NA	NA	NA	245	1.72 (2.19)	0.97 (0.09-18.21)	333	1.77 (2.92)	0.73 (0.10-27.69)
	HbA1c (mmol/mol)	NA	NA	NA	245	33.27 (3.42)	33.50 (23.70-43.10)	NA	NA	NA
† Traits have been natural log-transformed in GRS analyses but descriptive statistics presented in the table are on the original scales; DBP: Diastolic blood pressure; SBP: Systolic blood pressure; BMI: Body mass index; TC: Total cholesterol; LDL-C: Low-density lipoprotein cholesterol; HDL-C High-density lipoprotein cholesterol; TG: Triglycerides; HbA1c: Glycated haemoglobin; CRP: C-reactive protein; WHR: Waist-hip-ratio; N: number of offspring with the trait measured; SD: standard deviation; Min: minimum measurement; Max: maximum measurement.

### Sheet: Table S12
Table S12. Association between maternal genetic score and offspring cardiometabolic traits after conditioning on offspring and paternal genetic score genetic score in the all mother-father-offspring trios and in maternal ever and never smokers from the meta-analysis of HUNT, UKB and ALSPAC studies.
	Meta-analysed studies
ALL	Exposure	Outcome	Beta (raw)*	SE (raw)	LCI (raw)	UCI (raw)	Beta (standardised)**	SE (standardised)	LCI (standardised)	UCI (standardised)	Average standard deviation (SD)	P	ntrios
	Maternal smoking heaviness (CHRNA5)	BMI	0.0829894	0.0638659	-0.0421855	0.208164	0.0189476	0.0145814	-0.0096315	0.0475266	4.37995	0.194	17473
	Maternal smoking heaviness (CHRNA5)	WHR	0.0022481	0.0008926	0.000498636	0.00399756	0.0280276	0.0111282	0.00621661	0.0498385	0.0802103	0.012	17379
	Maternal smoking heaviness (CHRNA5)	SBP	0.285067	0.285067	-0.273654	0.843787	0.0183615	0.0183615	-0.0176264	0.0543495	15.5252	0.15	17474
	Maternal smoking heaviness (CHRNA5)	DBP	0.202238	0.140042	-0.0722383	0.476714	0.018215	0.0126131	-0.0065063	0.0429363	11.1028	0.149	17474
	Maternal smoking heaviness (CHRNA5)	Glucose	0.0170943	0.0136988	-0.00975485	0.0439435	0.0187064	0.0149907	-0.0106748	0.0480877	0.913819	0.212	16942
	Maternal smoking heaviness (CHRNA5)	Total cholesterol	0.0330916	0.013808	0.00602842	0.0601548	0.0318124	0.0132742	0.00579538	0.0578294	1.04021	0.017	17086
	Maternal smoking heaviness (CHRNA5)	HDL-C	0.0016493	0.0043484	-0.00687341	0.010172	0.00493255	0.0130047	-0.0205563	0.0304214	0.334371	0.704	16990
	Maternal smoking heaviness (CHRNA5)	LDL-C	0.028972	0.0126972	0.00408595	0.0538581	0.0300664	0.0131768	0.00424029	0.0558926	0.9636	0.023	17063
	Maternal smoking heaviness (CHRNA5)	TG	0.0171284	0.0125285	-0.00742701	0.0416838	0.0175242	0.012818	-0.00759865	0.0426471	0.977412	0.172	17295
	Maternal smoking heaviness (cigarettes per day 2019)	BMI	0.0140378	0.0095628	-0.004705	0.0327806	0.00320501	0.00218331	-0.0010742	0.00748423	4.37995	0.142	17473
	Maternal smoking heaviness (cigarettes per day 2019)	WHR	-7.44e-05	0.0001336	-0.000336251	0.000187451	-0.000927561	0.00166562	-0.00419212	0.002337	0.0802103	0.578	17379
	Maternal smoking heaviness (cigarettes per day 2019)	SBP	0.0233325	0.0297704	-0.0350164	0.0816814	0.00150288	0.00191755	-0.00225546	0.00526122	15.5252	0.15	17474
	Maternal smoking heaviness (cigarettes per day 2019)	DBP	0.0358835	0.0210055	-0.00528652	0.0770535	0.00323193	0.00189191	-0.000476142	0.00694	11.1028	0.088	17474
	Maternal smoking heaviness (cigarettes per day 2019)	Glucose	0.0014111	0.0020967	-0.00269836	0.00552056	0.00154418	0.00229444	-0.00295283	0.00604119	0.913819	0.501	16942
	Maternal smoking heaviness (cigarettes per day 2019)	Total cholesterol	0.0027902	0.0020681	-0.0012632	0.0068436	0.00268234	0.00198815	-0.00121437	0.00657905	1.04021	0.177	17086
	Maternal smoking heaviness (cigarettes per day 2019)	HDL-C	-0.0010023	0.0006489	-0.00227412	0.000269521	-0.00299757	0.00194066	-0.0068012	0.000806054	0.334371	0.122	16990
	Maternal smoking heaviness (cigarettes per day 2019)	LDL-C	0.0033674	0.0019059	-0.000368095	0.0071029	0.00349315	0.00197707	-0.000381842	0.00736815	0.964	0.077	17063
	Maternal smoking heaviness (cigarettes per day 2019)	TG	0.0023337	0.001899	-0.00138827	0.00605567	0.00238763	0.00194289	-0.00142035	0.00619562	0.977412	0.219	17295
	Maternal smoking heaviness (cigarettes per day 2022)	BMI	0.0052259	0.0046654	-0.00391812	0.0143699	0.00119314	0.00106517	-0.000894557	0.00328084	4.37995	0.263	17473
	Maternal smoking heaviness (cigarettes per day 2022)	WHR	6.11e-06	6.52e-05	-0.00012168	0.0001339	7.61747e-05	0.000812863	-0.00151701	0.00166936	0.0802103	0.925	17379
	Maternal smoking heaviness (cigarettes per day 2022)	SBP	0.0105007	0.0145514	-0.0180195	0.0390209	0.000676365	0.000937277	-0.00116066	0.00251339	15.5252	0.15	17474
	Maternal smoking heaviness (cigarettes per day 2022)	DBP	0.0116801	0.0102721	-0.00845285	0.031813	0.00105199	0.000925179	-0.000761324	0.00286531	11.1028	0.256	17474
	Maternal smoking heaviness (cigarettes per day 2022)	Glucose	0.0007732	0.0010202	-0.00122636	0.00277276	0.000846119	0.00111641	-0.00134201	0.00303425	0.913819	0.449	16942
	Maternal smoking heaviness (cigarettes per day 2022)	Total cholesterol	-0.0011643	0.0010117	-0.0031472	0.000818596	-0.00111929	0.000972591	-0.00302553	0.000786951	1.04021	0.25	17086
	Maternal smoking heaviness (cigarettes per day 2022)	HDL-C	0.0001641	0.000317	-0.000457209	0.000785409	0.000490773	0.00094805	-0.00136737	0.00234892	0.334371	0.605	16990
	Maternal smoking heaviness (cigarettes per day 2022)	LDL-C	-0.0011401	0.0009287	-0.00296032	0.000680119	-0.00118268	0.000963382	-0.00307087	0.000705517	0.964	0.22	17063
	Maternal smoking heaviness (cigarettes per day 2022)	TG	-0.0008734	0.0009348	-0.00270557	0.000958774	-0.000893584	0.000956403	-0.0027681	0.000980932	0.977412	0.35	17295
MATERNAL EVER SMOKERS	Exposure	Outcome	Beta (raw)*	SE (raw)	LCI (raw)	UCI (raw)	Beta (standardised)**	SE (standardised)	LCI (standardised)	UCI (standardised)	Average standard deviation (SD)	P	ntrios
	Maternal smoking heaviness (CHRNA5)	BMI	0.0790015	0.0907354	-0.0988366	0.25684	0.0174446	0.0200356	-0.0218244	0.0567136	4.52871	0.384	9064
	Maternal smoking heaviness (CHRNA5)	WHR	0.0023897	0.0012546	-6.92708e-05	0.00484867	0.0293772	0.0154231	-0.000851563	0.0596059	0.0813455	0.057	8999
	Maternal smoking heaviness (CHRNA5)	SBP	0.496295	0.262711	-0.0186081	1.0112	0.0332181	0.0175838	-0.00124548	0.0676816	14.9405	0.059	9065
	Maternal smoking heaviness (CHRNA5)	DBP	0.370221	0.187756	0.00222699	0.738216	0.0343865	0.0174389	0.000206845	0.0685661	10.7665	0.049	9065
	Maternal smoking heaviness (CHRNA5)	Glucose	0.0240549	0.018639	-0.0124769	0.0605867	0.0276304	0.0214095	-0.0143314	0.0695921	0.870597	0.197	8814
	Maternal smoking heaviness (CHRNA5)	Total cholesterol	0.0247077	0.0193827	-0.0132817	0.0626971	0.023685	0.0185804	-0.012732	0.060102	1.04318	0.202	8878
	Maternal smoking heaviness (CHRNA5)	HDL-C	0.0052669	0.0060301	-0.00655188	0.0170857	0.0157804	0.018067	-0.0196303	0.0511911	0.333763	0.382	8837
	Maternal smoking heaviness (CHRNA5)	LDL-C	0.0196213	0.0178218	-0.0153088	0.0545514	0.020302	0.0184401	-0.0158399	0.056444	0.96647	0.271	8866
	Maternal smoking heaviness (CHRNA5)	TG	0.0065579	0.0181945	-0.0291027	0.0422185	0.00655062	0.0181743	-0.0290703	0.0421716	1.00111	0.719	8992
	Maternal smoking heaviness (cigarettes per day 2019)	BMI	0.0245041	0.0134904	-0.0019366	0.0509448	0.00541083	0.00297886	-0.000427626	0.0112493	4.52871	0.069	9064
	Maternal smoking heaviness (cigarettes per day 2019)	WHR	6.32e-05	0.0001868	-0.000302921	0.000429321	0.000776933	0.00229638	-0.00372389	0.00527775	0.0813455	0.735	8999
	Maternal smoking heaviness (cigarettes per day 2019)	SBP	0.0385214	0.0392777	-0.0384615	0.115504	0.00257832	0.00262894	-0.00257431	0.00773094	14.9405	0.327	9065
	Maternal smoking heaviness (cigarettes per day 2019)	DBP	0.0397157	0.0279993	-0.0151619	0.0945933	0.00368883	0.0026006	-0.00140825	0.00878591	10.7665	0.156	9065
	Maternal smoking heaviness (cigarettes per day 2019)	Glucose	0.0010001	0.0028283	-0.00454327	0.00654347	0.00114875	0.00324869	-0.00521857	0.00751607	0.870597	0.724	8814
	Maternal smoking heaviness (cigarettes per day 2019)	Total cholesterol	0.0009871	0.0028826	-0.00466269	0.00663689	0.000946243	0.00276329	-0.0044697	0.00636219	1.04318	0.732	8878
	Maternal smoking heaviness (cigarettes per day 2019)	HDL-C	-0.0013274	0.0008931	-0.00307784	0.000423044	-0.00397708	0.00267585	-0.00922165	0.0012675	0.333763	0.137	8837
	Maternal smoking heaviness (cigarettes per day 2019)	LDL-C	0.0021182	0.0026566	-0.00308864	0.00732504	0.00219169	0.00274877	-0.0031958	0.00757917	0.96647	0.425	8866
	Maternal smoking heaviness (cigarettes per day 2019)	TG	0.0012664	0.0027297	-0.00408371	0.00661651	0.00126499	0.00272667	-0.00407918	0.00660917	1.00111	0.643	8992
	Maternal smoking heaviness (cigarettes per day 2022)	BMI	0.0079642	0.0066542	-0.00507779	0.0210062	0.0017586	0.00146934	-0.00112124	0.00463845	4.52871	0.231	9064
	Maternal smoking heaviness (cigarettes per day 2022)	WHR	-1.42e-05	9.26e-05	-0.000195693	0.000167293	-0.000174564	0.00113835	-0.0024057	0.00205657	0.0813455	0.878	8999
	Maternal smoking heaviness (cigarettes per day 2022)	SBP	0.0214549	0.0193992	-0.0165668	0.0594766	0.00143602	0.00129843	-0.00110885	0.0039809	14.9405	0.269	9065
	Maternal smoking heaviness (cigarettes per day 2022)	DBP	0.0145732	0.0138421	-0.0125568	0.0417032	0.00135357	0.00128567	-0.00116629	0.00387343	10.7665	0.292	9065
	Maternal smoking heaviness (cigarettes per day 2022)	Glucose	0.0017956	0.0013929	-0.000934434	0.00452563	0.00206249	0.00159994	-0.00107333	0.00519831	0.870597	0.197	8814
	Maternal smoking heaviness (cigarettes per day 2022)	Total cholesterol	-0.0013377	0.001423	-0.00412673	0.00145133	-0.00128233	0.0013641	-0.00395592	0.00139126	1.04318	0.347	8878
	Maternal smoking heaviness (cigarettes per day 2022)	HDL-C	0.0003235	0.0004416	-0.00054202	0.00118902	0.000969251	0.0013231	-0.00162397	0.00356247	0.333763	0.464	8837
	Maternal smoking heaviness (cigarettes per day 2022)	LDL-C	-0.0011401	0.0009287	-0.00296032	0.000680119	-0.00117965	0.00096092	-0.00306302	0.000703714	0.96647	0.22	8866
	Maternal smoking heaviness (cigarettes per day 2022)	TG	-0.0010927	0.0013563	-0.003751	0.0015656	-0.00109149	0.00135479	-0.00374683	0.00156386	1.00111	0.42	8992
MATERNAL NEVER SMOKERS	Exposure	Outcome	Beta (raw)*	SE (raw)	LCI (raw)	UCI (raw)	Beta (standardised)**	SE (standardised)	LCI (standardised)	UCI (standardised)	Average standard deviation (SD)	P	ntrios
	Maternal smoking heaviness (CHRNA5)	BMI	0.101831	0.0952102	-0.0847779	0.288439	0.024185	0.0226126	-0.0201349	0.0685049	4.21049	0.285	7622
	Maternal smoking heaviness (CHRNA5)	WHR	0.001466	0.001347	-0.00117407	0.00410607	0.018312	0.0168256	-0.0146655	0.0512895	0.0800568	0.276	7592
	Maternal smoking heaviness (CHRNA5)	SBP	0.0916445	0.315741	-0.527196	0.710485	0.00570105	0.0196417	-0.032796	0.0441981	16.075	0.772	7624
	Maternal smoking heaviness (CHRNA5)	DBP	0.03478	0.221083	-0.398536	0.468096	0.00306273	0.0194686	-0.035095	0.0412205	11.3559	0.875	7623
	Maternal smoking heaviness (CHRNA5)	Glucose	0.0159528	0.0210811	-0.0253654	0.057271	0.0163281	0.021577	-0.0259621	0.0586182	0.977018	0.449	7357
	Maternal smoking heaviness (CHRNA5)	Total cholesterol	0.0419655	0.0210543	0.00069983	0.0832312	0.0446385	0.0223954	0.000744406	0.0885326	0.940119	0.046	7435
	Maternal smoking heaviness (CHRNA5)	HDL-C	0.0011931	0.0068129	-0.0121599	0.0145461	0.00354415	0.020238	-0.0361215	0.0432098	0.33664	0.861	7382
	Maternal smoking heaviness (CHRNA5)	LDL-C	0.0362944	0.0194267	-0.00178123	0.07437	0.0378233	0.020245	-0.00185626	0.0775028	0.959579	0.062	7425
	Maternal smoking heaviness (CHRNA5)	TG	0.0179993	0.0180935	-0.0174633	0.0534619	0.0188182	0.0189167	-0.0182578	0.0558942	0.956483	0.32	7520
	Maternal smoking heaviness (cigarettes per day 2019)	BMI	0.0051277	0.0143152	-0.0229296	0.033185	0.00121784	0.00339989	-0.00544582	0.0078815	4.21049	0.72	7622
	Maternal smoking heaviness (cigarettes per day 2019)	WHR	-0.0001832	0.0002026	-0.000580289	0.000213889	-0.00228838	0.0025307	-0.00724846	0.00267171	0.0800568	0.366	7592
	Maternal smoking heaviness (cigarettes per day 2019)	SBP	0.0120193	0.0476134	-0.0813012	0.10534	0.0007477	0.00296195	-0.00505761	0.00655301	16.075	0.801	7624
	Maternal smoking heaviness (cigarettes per day 2019)	DBP	0.0384192	0.0332786	-0.0268057	0.103644	0.00338319	0.00293051	-0.00236051	0.00912689	11.3559	0.248	7623
	Maternal smoking heaviness (cigarettes per day 2019)	Glucose	0.0011075	0.0032349	-0.00523279	0.00744779	0.00113355	0.00331099	-0.00535588	0.00762298	0.977018	0.732	7357
	Maternal smoking heaviness (cigarettes per day 2019)	Total cholesterol	0.0047943	0.0031702	-0.00141918	0.0110078	0.00509967	0.00337213	-0.00150957	0.0117089	0.940119	0.13	7435
	Maternal smoking heaviness (cigarettes per day 2019)	HDL-C	-0.0008085	0.001023	-0.00281354	0.00119654	-0.00240168	0.00303886	-0.00835773	0.00355437	0.33664	0.429	7382
	Maternal smoking heaviness (cigarettes per day 2019)	LDL-C	0.0053129	0.0029295	-0.000428814	0.0110546	0.0055367	0.0030529	-0.000446878	0.0115203	0.959579	0.07	7425
	Maternal smoking heaviness (cigarettes per day 2019)	TG	0.002132	0.0027411	-0.00324046	0.00750446	0.002229	0.00286581	-0.00338789	0.00784588	0.956483	0.427	7520
	Maternal smoking heaviness (cigarettes per day 2022)	BMI	0.0035549	0.0069039	-0.0099765	0.0170863	0.000844296	0.00163969	-0.00236944	0.00405803	4.21049	0.607	7622
	Maternal smoking heaviness (cigarettes per day 2022)	WHR	3.71e-05	9.78e-05	-0.000154584	0.000228784	0.000463421	0.00122163	-0.00193093	0.00285778	0.0800568	0.705	7592
	Maternal smoking heaviness (cigarettes per day 2022)	SBP	0.0068373	0.0230486	-0.0383371	0.0520117	0.000425337	0.00143381	-0.00238489	0.00323556	16.075	0.767	7624
	Maternal smoking heaviness (cigarettes per day 2022)	DBP	0.0152231	0.0161059	-0.0163439	0.0467901	0.00134055	0.00141828	-0.00143924	0.00412033	11.3559	0.345	7623
	Maternal smoking heaviness (cigarettes per day 2022)	Glucose	-2.44e-05	0.0015603	-0.00308253	0.00303373	-2.4974e-05	0.001597	-0.00315504	0.00310509	0.977018	0.988	7357
	Maternal smoking heaviness (cigarettes per day 2022)	Total cholesterol	-0.000442	0.0015352	-0.00345094	0.00256694	-0.000470153	0.00163299	-0.00367075	0.00273044	0.940119	0.773	7435
	Maternal smoking heaviness (cigarettes per day 2022)	HDL-C	1.1e-05	0.0004933	-0.00095585	0.00097785	3.26759e-05	0.00146537	-0.00283939	0.00290474	0.33664	0.982	7382
	Maternal smoking heaviness (cigarettes per day 2022)	LDL-C	-0.0002745	0.0014118	-0.00304158	0.00249258	-0.000286063	0.00147127	-0.0031697	0.00259757	0.959579	0.846	7425
	Maternal smoking heaviness (cigarettes per day 2022)	TG	-0.0005219	0.0013403	-0.00314884	0.00210504	-0.000545645	0.00140128	-0.0032921	0.00220081	0.956483	0.697	7520
* Raw estimates represent the average change in offspring cardiometabolic outcomes per additional allele in the unweighted smoking-heaviness genetic score and per copy of the CHRNA5 smoking-heaviness risk allele. ** Standardised estimates represent the same associations expressed in standard deviation (SD) units of each offspring outcome. Neither instrument is scaled to cigarettes per day, so these estimates reflect associations between the parental genetic instruments and offspring outcomes rather than causal effects per unit change in smoking heaviness.

### Sheet: Table S13
Table S13. Association between paternal genetic score and offspring cardiometabolic traits after conditioning on offspring and maternal genetic score genetic score in the all mother-father-offspring trios and in paternal ever and never smokers from the meta-analysis of HUNT, UKB and ALSPAC studies.
	Meta-analysed study
ALL	Exposure	Outcome	Beta (raw)*	SE (raw)	LCI (raw)	UCI (raw)	Beta (standardised)**	SE (standardised)	LCI (standardised)	UCI (standardised)	Average standard deviation (SD)	P	ntrios
	Paternal smoking heaviness (CHRNA5)	BMI	-0.0374929	0.0684185	-0.171591	0.0966049	-0.00856012	0.0156208	-0.0391764	0.0220562	4.37995	0.584	17473
	Paternal smoking heaviness (CHRNA5)	WHR	-0.0001089	0.0009632	-0.00199674	0.00177894	-0.00135772	0.0120088	-0.0248945	0.022179	0.080208	0.91	17379
	Paternal smoking heaviness (CHRNA5)	SBP	-0.0163785	0.214874	-0.437523	0.404766	-0.00105496	0.0138403	-0.0281815	0.0260716	15.5252	0.939	17474
	Paternal smoking heaviness (CHRNA5)	DBP	0.0765364	0.1517	-0.22079	0.373862	0.00689342	0.0136632	-0.0198859	0.0336727	11.1028	0.614	17474
	Paternal smoking heaviness (CHRNA5)	Glucose	-0.0160178	0.0148595	-0.0451419	0.0131063	-0.0175284	0.0162609	-0.0493991	0.0143423	0.913819	0.281	16942
	Paternal smoking heaviness (CHRNA5)	Total cholesterol	-0.023698	0.0146425	-0.0523968	0.00500077	-0.0227819	0.0140765	-0.0503713	0.00480746	1.04021	0.106	17086
	Paternal smoking heaviness (CHRNA5)	HDL-C	-0.0029481	0.004594	-0.0119522	0.00605597	-0.00881687	0.0137393	-0.0357453	0.0181116	0.334371	0.521	16990
	Paternal smoking heaviness (CHRNA5)	LDL-C	-0.0166089	0.0134019	-0.0428761	0.00965834	-0.0172363	0.0139082	-0.0444958	0.0100232	0.9636	0.215	17063
	Paternal smoking heaviness (CHRNA5)	TG	0.0024401	0.0133953	-0.0238142	0.0286944	0.00249649	0.0137049	-0.0243646	0.0293575	0.977412	0.855	17295
	Paternal smoking heaviness (cigarettes per day 2019)	BMI	-0.008386	0.0095269	-0.0270584	0.0102864	-0.00191463	0.00217512	-0.00617778	0.00234852	4.37995	0.379	17473
	Paternal smoking heaviness (cigarettes per day 2019)	WHR	-0.0002121	0.000133	-0.000472775	4.85752e-05	-0.00264437	0.00165819	-0.00589436	0.000605615	0.080208	0.111	17379
	Paternal smoking heaviness (cigarettes per day 2019)	SBP	-0.0025378	0.0297111	-0.0607705	0.0556949	-0.000163463	0.00191373	-0.00391431	0.00358739	15.5252	0.932	17474
	Paternal smoking heaviness (cigarettes per day 2019)	DBP	0.0157517	0.02095	-0.0253095	0.0568129	0.00141871	0.00188691	-0.00227956	0.00511698	11.1028	0.452	17474
	Paternal smoking heaviness (cigarettes per day 2019)	Glucose	-0.0021968	0.0020936	-0.00630018	0.00190658	-0.00240398	0.00229104	-0.00689434	0.00208639	0.913819	0.294	16942
	Paternal smoking heaviness (cigarettes per day 2019)	Total cholesterol	-0.00127	0.0020604	-0.00530831	0.00276831	-0.00122091	0.00198075	-0.00510311	0.00266129	1.04021	0.538	17086
	Paternal smoking heaviness (cigarettes per day 2019)	HDL-C	0.0002498	0.0006467	-0.00101771	0.00151731	0.000747075	0.00193408	-0.00304366	0.00453781	0.334371	0.699	16990
	Paternal smoking heaviness (cigarettes per day 2019)	LDL-C	-0.0013613	0.0018997	-0.00508464	0.00236204	-0.00141272	0.00197146	-0.00527672	0.00245127	0.9636	0.474	17063
	Paternal smoking heaviness (cigarettes per day 2019)	TG	-0.0020643	0.0018917	-0.00577196	0.00164336	-0.00211201	0.00193542	-0.00590535	0.00168134	0.977412	0.275	17295
	Paternal smoking heaviness (cigarettes per day 2022)	BMI	0.0029479	0.0045881	-0.00604461	0.0119404	0.000673044	0.00104752	-0.00138006	0.00272615	4.37995	0.521	17473
	Paternal smoking heaviness (cigarettes per day 2022)	WHR	-4.5e-05	6.4e-05	-0.000170438	8.04377e-05	-0.000561041	0.000797925	-0.00212495	0.00100286	0.080208	0.482	17379
	Paternal smoking heaviness (cigarettes per day 2022)	SBP	0.0044076	0.014172	-0.023369	0.0321842	0.0002839	0.000912839	-0.00150523	0.00207303	15.5252	0.756	17474
	Paternal smoking heaviness (cigarettes per day 2022)	DBP	0.0158418	0.0100359	-0.0038282	0.0355118	0.00142683	0.000903906	-0.000344796	0.00319845	11.1028	0.114	17474
	Paternal smoking heaviness (cigarettes per day 2022)	Glucose	-0.0011806	0.0010195	-0.00317878	0.000817583	-0.00129194	0.00111565	-0.00347857	0.000894688	0.913819	0.247	16942
	Paternal smoking heaviness (cigarettes per day 2022)	Total cholesterol	4.82e-05	0.0009929	-0.00189785	0.00199425	4.63367e-05	0.000954517	-0.00182448	0.00191716	1.04021	0.961	17086
	Paternal smoking heaviness (cigarettes per day 2022)	HDL-C	0.0007274	0.000314	0.000111971	0.00134283	0.00217543	0.000939078	0.000334872	0.00401599	0.334371	0.021	16990
	Paternal smoking heaviness (cigarettes per day 2022)	LDL-C	-0.0006532	0.00091	-0.00243677	0.00113037	-0.000677875	0.000944376	-0.00252882	0.00117307	0.9636	0.473	17063
	Paternal smoking heaviness (cigarettes per day 2022)	TG	-0.0001912	0.000872	-0.00190029	0.00151789	-0.000195619	0.000892152	-0.0019442	0.00155297	0.977412	0.826	17295
PATERNAL EVER SMOKERS	Exposure	Outcome	Beta (raw)*	SE (raw)	LCI (raw)	UCI (raw)	Beta (standardised)**	SE (standardised)	LCI (standardised)	UCI (standardised)	Average standard deviation (SD)	P	ntrios
	Paternal smoking heaviness (CHRNA5)	BMI	-0.139427	0.0823035	-0.300739	0.0218852	-0.0317519	0.0187431	-0.0684878	0.00498396	4.39112	0.09	12339
	Paternal smoking heaviness (CHRNA5)	WHR	-0.0012061	0.0011638	-0.00348711	0.00107491	-0.0149983	0.0144723	-0.0433635	0.0133669	0.0804157	0.3	12276
	Paternal smoking heaviness (CHRNA5)	SBP	-0.293144	0.260637	-0.803983	0.217695	-0.0187666	0.0166855	-0.0514697	0.0139364	15.6205	0.261	12336
	Paternal smoking heaviness (CHRNA5)	DBP	-0.0797513	0.182804	-0.43804	0.278537	-0.00715112	0.0163916	-0.039278	0.0249758	11.1523	0.663	12336
	Paternal smoking heaviness (CHRNA5)	Glucose	0.0029425	0.0185847	-0.0334828	0.0393678	0.00316479	0.0199887	-0.0360123	0.0423419	0.92976	0.874	12004
	Paternal smoking heaviness (CHRNA5)	Total cholesterol	0.0035145	0.0272629	-0.0499198	0.0569488	0.00337077	0.0261479	-0.0478782	0.0546198	1.04264	0.897	12113
	Paternal smoking heaviness (CHRNA5)	HDL-C	0.0007575	0.0054673	-0.00995821	0.0114732	0.00227236	0.0164009	-0.0298728	0.0344175	0.333354	0.89	12044
	Paternal smoking heaviness (CHRNA5)	LDL-C	-0.0241239	0.0161992	-0.0558737	0.00762595	-0.0271542	0.0182341	-0.0628923	0.00858388	0.888403	0.136	12100
	Paternal smoking heaviness (CHRNA5)	TG	-0.0204645	0.0173026	-0.054377	0.013448	-0.0202737	0.0171413	-0.05387	0.0133226	1.00941	0.237	12250
	Paternal smoking heaviness (cigarettes per day 2019)	BMI	4.48e-05	0.0115377	-0.0225687	0.0226583	1.02024e-05	0.0026275	-0.00513961	0.00516002	4.39112	0.997	12339
	Paternal smoking heaviness (cigarettes per day 2019)	WHR	-8.52e-05	0.0001618	-0.000402322	0.000231922	-0.00105949	0.00201205	-0.00500303	0.00288404	0.0804157	0.598	12276
	Paternal smoking heaviness (cigarettes per day 2019)	SBP	0.0403077	0.0360261	-0.0303022	0.110918	0.00258043	0.00230633	-0.00193989	0.00710076	15.6205	0.263	12336
	Paternal smoking heaviness (cigarettes per day 2019)	DBP	0.0429066	0.0252526	-0.00658759	0.0924008	0.00384734	0.00226434	-0.000590694	0.00828537	11.1523	0.089	12336
	Paternal smoking heaviness (cigarettes per day 2019)	Glucose	-0.0019694	0.0025738	-0.00701396	0.00307516	-0.00211818	0.00276824	-0.00754383	0.00330747	0.92976	0.444	12004
	Paternal smoking heaviness (cigarettes per day 2019)	Total cholesterol	0.0003913	0.002505	-0.00451841	0.00530101	0.000375297	0.00240255	-0.00433362	0.00508422	1.04264	0.876	12113
	Paternal smoking heaviness (cigarettes per day 2019)	HDL-C	0.0006243	0.0007776	-0.000899768	0.00214837	0.00187278	0.00233265	-0.00269913	0.0064447	0.333354	0.422	12044
	Paternal smoking heaviness (cigarettes per day 2019)	LDL-C	-0.0001437	0.0023129	-0.0046769	0.0043895	-0.000161751	0.00260344	-0.00526439	0.00494089	0.888403	0.95	12100
	Paternal smoking heaviness (cigarettes per day 2019)	TG	-0.0008236	0.0024158	-0.00555848	0.00391128	-0.000815921	0.00239328	-0.00550666	0.00387481	1.00941	0.733	12250
	Paternal smoking heaviness (cigarettes per day 2022)	BMI	0.011373	0.0055477	0.000499708	0.0222463	0.00259	0.00126339	0.000113799	0.00506619	4.39112	0.04	12339
	Paternal smoking heaviness (cigarettes per day 2022)	WHR	2.21e-05	7.78e-05	-0.000130385	0.000174585	0.000274822	0.000967473	-0.00162139	0.00217103	0.0804157	0.776	12276
	Paternal smoking heaviness (cigarettes per day 2022)	SBP	0.0222916	0.017231	-0.0114805	0.0560637	0.00142707	0.0011031	-0.000734965	0.00358911	15.6205	0.196	12336
	Paternal smoking heaviness (cigarettes per day 2022)	DBP	0.0190665	0.0121178	-0.00468395	0.042817	0.00170965	0.00108658	-0.000419999	0.0038393	11.1523	0.116	12336
	Paternal smoking heaviness (cigarettes per day 2022)	Glucose	-0.0011781	0.0012316	-0.00359199	0.00123579	-0.0012671	0.00132464	-0.00386335	0.00132915	0.92976	0.339	12004
	Paternal smoking heaviness (cigarettes per day 2022)	Total cholesterol	0.0002329	0.001204	-0.0021269	0.0025927	0.000223375	0.00115476	-0.00203991	0.00248666	1.04264	0.847	12113
	Paternal smoking heaviness (cigarettes per day 2022)	HDL-C	0.000306	0.0003766	-0.000432122	0.00104412	0.000917942	0.00112973	-0.00129629	0.00313217	0.333354	0.416	12044
	Paternal smoking heaviness (cigarettes per day 2022)	LDL-C	-0.0002188	0.0011037	-0.00238201	0.00194441	-0.000246285	0.00124234	-0.00268123	0.00218866	0.888403	0.843	12100
	Paternal smoking heaviness (cigarettes per day 2022)	TG	0.0007085	0.0011445	-0.00153468	0.00295168	0.000701894	0.00113383	-0.00152037	0.00292416	1.00941	0.536	12250
PATERNAL NEVER SMOKERS	Exposure	Outcome	Beta (raw)*	SE (raw)	LCI (raw)	UCI (raw)	Beta (standardised)**	SE (standardised)	LCI (standardised)	UCI (standardised)	Average standard deviation (SD)	P	ntrios
	Paternal smoking heaviness (CHRNA5)	BMI	0.149244	0.1296	-0.104766	0.403255	0.0347444	0.0301711	-0.0243898	0.0938786	4.29549	0.249	4620
	Paternal smoking heaviness (CHRNA5)	WHR	0.0018517	0.0018293	-0.00173366	0.00543706	0.023245	0.0229638	-0.0217633	0.0682533	0.07966	0.311	4593
	Paternal smoking heaviness (CHRNA5)	SBP	0.544091	0.397029	-0.23407	1.32225	0.0361872	0.0264061	-0.0155679	0.0879423	15.0355	0.171	4623
	Paternal smoking heaviness (CHRNA5)	DBP	0.350093	0.286652	-0.211735	0.91192	0.0323638	0.0264991	-0.0195735	0.0843011	10.8174	0.222	4623
	Paternal smoking heaviness (CHRNA5)	Glucose	-0.0351052	0.0263446	-0.0867397	0.0165293	-0.0398891	0.0299346	-0.0985599	0.0187817	0.880071	0.183	4445
	Paternal smoking heaviness (CHRNA5)	Total cholesterol	-0.0011913	0.0363644	-0.0724642	0.0700816	-0.00116192	0.0354676	-0.0706771	0.0683533	1.02529	0.974	4478
	Paternal smoking heaviness (CHRNA5)	HDL-C	-0.0062145	0.009162	-0.0241717	0.0117427	-0.0184092	0.0271405	-0.0716036	0.0347853	0.337577	0.498	4454
	Paternal smoking heaviness (CHRNA5)	LDL-C	-0.0135281	0.0254488	-0.0634068	0.0363506	-0.0143087	0.0269173	-0.0670657	0.0384483	0.945443	0.595	4469
	Paternal smoking heaviness (CHRNA5)	TG	0.0584923	0.0218248	0.0157165	0.101268	0.0675456	0.0252028	0.018149	0.116942	0.865968	0.007	4543
	Paternal smoking heaviness (cigarettes per day 2019)	BMI	-0.0285687	0.0180466	-0.0639394	0.00680199	-0.00665086	0.00420129	-0.0148852	0.00158352	4.29549	0.113	4620
	Paternal smoking heaviness (cigarettes per day 2019)	WHR	-0.0005422	0.0002513	-0.00103474	-4.96611e-05	-0.00680643	0.00315466	-0.0129894	-0.000623413	0.07966	0.031	4593
	Paternal smoking heaviness (cigarettes per day 2019)	SBP	-0.106012	0.055299	-0.214396	0.00237205	-0.0070508	0.0036779	-0.0142594	0.000157764	15.0355	0.055	4623
	Paternal smoking heaviness (cigarettes per day 2019)	DBP	-0.0370235	0.0401471	-0.11571	0.0416634	-0.00342258	0.00371134	-0.0106967	0.00385151	10.8174	0.356	4623
	Paternal smoking heaviness (cigarettes per day 2019)	Glucose	-0.0040829	0.0038131	-0.0115564	0.00339064	-0.00463929	0.00433272	-0.0131313	0.00385269	0.880071	0.284	4445
	Paternal smoking heaviness (cigarettes per day 2019)	Total cholesterol	-0.0022087	0.0039293	-0.00990999	0.00549259	-0.00215423	0.0038324	-0.00966559	0.00535713	1.02529	0.574	4478
	Paternal smoking heaviness (cigarettes per day 2019)	HDL-C	-0.0002575	0.0012799	-0.00276606	0.00225106	-0.00076279	0.00379144	-0.00819387	0.00666829	0.337577	0.841	4454
	Paternal smoking heaviness (cigarettes per day 2019)	LDL-C	-0.0014561	0.0036268	-0.0085645	0.0056523	-0.00154012	0.00383609	-0.00905871	0.00597847	0.945443	0.688	4469
	Paternal smoking heaviness (cigarettes per day 2019)	TG	-0.0046357	0.003133	-0.0107763	0.00150487	-0.0053532	0.00361792	-0.0124442	0.00173779	0.865968	0.139	4543
	Paternal smoking heaviness (cigarettes per day 2022)	BMI	-0.0214667	0.0089247	-0.0389588	-0.00397461	-0.0049975	0.00207769	-0.0090697	-0.000925298	4.29549	0.016	4620
	Paternal smoking heaviness (cigarettes per day 2022)	WHR	-0.000245	0.0001231	-0.000486272	-3.72843e-06	-0.00307557	0.00154532	-0.00610434	-4.68043e-05	0.07966	0.046	4593
	Paternal smoking heaviness (cigarettes per day 2022)	SBP	-0.0449565	0.0272457	-0.0983571	0.00844409	-0.00299003	0.0018121	-0.00654167	0.000561612	15.0355	0.099	4623
	Paternal smoking heaviness (cigarettes per day 2022)	DBP	0.003412	0.0197257	-0.0352497	0.0420737	0.000315417	0.00182351	-0.0032586	0.00388944	10.8174	0.863	4623
	Paternal smoking heaviness (cigarettes per day 2022)	Glucose	6.56e-06	0.0003436	-0.000666884	0.000680004	7.45395e-06	0.000390423	-0.000757761	0.000772669	0.880071	0.985	4445
	Paternal smoking heaviness (cigarettes per day 2022)	Total cholesterol	-0.0020537	0.0019527	-0.00588092	0.00177352	-0.00200305	0.00190454	-0.00573589	0.00172978	1.02529	0.293	4478
	Paternal smoking heaviness (cigarettes per day 2022)	HDL-C	0.0023587	0.0008625	0.000668231	0.00404917	0.00698715	0.00255498	0.00197949	0.0119948	0.337577	0.006	4454
	Paternal smoking heaviness (cigarettes per day 2022)	LDL-C	-0.00346	0.0017806	-0.00694991	2.99119e-05	-0.00365966	0.00188335	-0.00735096	3.16379e-05	0.945443	0.052	4469
	Paternal smoking heaviness (cigarettes per day 2022)	TG	-0.00223	0.001544	-0.00525618	0.000796184	-0.00257515	0.00178298	-0.00606972	0.000919416	0.865968	0.149	4543
* Raw estimates represent the average change in offspring cardiometabolic outcomes per additional allele in the unweighted smoking-heaviness genetic score and per copy of the CHRNA5 smoking-heaviness risk allele. ** Standardised estimates represent the same associations expressed in standard deviation (SD) units of each offspring outcome. Neither instrument is scaled to cigarettes per day, so these estimates reflect associations between the parental genetic instruments and offspring outcomes rather than causal effects per unit change in smoking heaviness.

### Sheet: Table S14
Table S14. Association between maternal genetic score and offspring cardiometabolic traits after conditioning on offspring and paternal genetic score genetic score in the all mother-father-offspring trios and in maternal ever and never smokers (left) and between paternal genetic score and offspring cardiometabolic traits after conditioning on offspring and maternal genetic score genetic score in the all mother-father-offspring trios and in paternal ever and never smokers (right) from the HUNT study.
	HUNT study
ALL	Exposure	Outcome	Beta (raw)*	SE (raw)	LCI (raw)	UCI (raw)	ntrios	ALL	Exposure	Outcome	Beta (raw)*	SE (raw)	LCI (raw)	UCI (raw)	ntrios
	Maternal smoking heaviness (CHRNA5)	BMI	0.051272	0.067337	-0.0807061	0.18325	15731		Paternal smoking heaviness (CHRNA5)	BMI	-0.072108	0.07287	-0.214931	0.0707146	15731
	Maternal smoking heaviness (CHRNA5)	WHR	0.001737	0.000947	-0.000119086	0.00359309	15634		Paternal smoking heaviness (CHRNA5)	WHR	-0.000752	0.001035	-0.00278056	0.00127656	15634
	Maternal smoking heaviness (CHRNA5)	SBP	0.15192	0.21319	-0.265925	0.569765	15721		Paternal smoking heaviness (CHRNA5)	SBP	-0.037032	0.235323	-0.498257	0.424193	15721
	Maternal smoking heaviness (CHRNA5)	DBP	0.199463	0.149381	-0.0933184	0.492244	15721		Paternal smoking heaviness (CHRNA5)	DBP	0.074103	0.164291	-0.247901	0.396107	15721
	Maternal smoking heaviness (CHRNA5)	Glucose	0.02074	0.016186	-0.010984	0.052464	15427		Paternal smoking heaviness (CHRNA5)	Glucose	0.012055	0.018374	-0.0239574	0.0480674	15427
	Maternal smoking heaviness (CHRNA5)	Total cholesterol	0.033951	0.014605	0.00532573	0.0625763	15481		Paternal smoking heaviness (CHRNA5)	Total cholesterol	-0.023238	0.015642	-0.0538958	0.00741976	15481
	Maternal smoking heaviness (CHRNA5)	HDL-C	0.00218	0.004519	-0.00667708	0.0110371	15474		Paternal smoking heaviness (CHRNA5)	HDL-C	-0.000412	0.004801	-0.00982179	0.00899779	15474
	Maternal smoking heaviness (CHRNA5)	LDL-C	0.029342	0.013581	0.00272373	0.0559603	15459		Paternal smoking heaviness (CHRNA5)	LDL-C	-0.018332	0.014485	-0.0467221	0.0100581	15459
	Maternal smoking heaviness (CHRNA5)	TG	0.011417	0.01403	-0.0160813	0.0389153	15702		Paternal smoking heaviness (CHRNA5)	TG	-0.016135	0.015404	-0.0463263	0.0140563	15702
	Maternal smoking heaviness (cigarettes per day 2019)	BMI	0.007786	0.009972	-0.0117588	0.0273308	15731		Paternal smoking heaviness (cigarettes per day 2019)	BMI	-0.008849	0.009916	-0.028284	0.010586	15731
	Maternal smoking heaviness (cigarettes per day 2019)	WHR	-0.000151	0.00014	-0.000425395	0.000123395	15634		Paternal smoking heaviness (cigarettes per day 2019)	WHR	-0.000276	0.000139	7.3e-05	0.000153	15634
	Maternal smoking heaviness (cigarettes per day 2019)	SBP	0.017587	0.031558	-0.0442655	0.0794395	15721		Paternal smoking heaviness (cigarettes per day 2019)	SBP	-0.011689	0.031408	-0.0732475	0.0498695	15721
	Maternal smoking heaviness (cigarettes per day 2019)	DBP	0.023405	0.022117	-0.0199435	0.0667535	15721		Paternal smoking heaviness (cigarettes per day 2019)	DBP	0.011086	0.022004	-0.032041	0.054213	15721
	Maternal smoking heaviness (cigarettes per day 2019)	Glucose	-0.000205	0.002395	-0.00489911	0.00448911	15427		Paternal smoking heaviness (cigarettes per day 2019)	Glucose	-0.002809	0.002387	-0.00748743	0.00186943	15427
	Maternal smoking heaviness (cigarettes per day 2019)	Total cholesterol	0.001818	0.002163	-0.0024214	0.0060574	15481		Paternal smoking heaviness (cigarettes per day 2019)	Total cholesterol	-0.002722	0.002153	-0.0069418	0.0014978	15481
	Maternal smoking heaviness (cigarettes per day 2019)	HDL-C	-0.000691	0.000669	-0.00200222	0.000620216	15474		Paternal smoking heaviness (cigarettes per day 2019)	HDL-C	0.000247	0.000666	-0.00105834	0.00155234	15474
	Maternal smoking heaviness (cigarettes per day 2019)	LDL-C	0.002201	0.002011	-0.00174049	0.00614249	15459		Paternal smoking heaviness (cigarettes per day 2019)	LDL-C	-0.002773	0.002002	-0.00669685	0.00115085	15459
	Maternal smoking heaviness (cigarettes per day 2019)	TG	0.00032	0.002077	-0.00375085	0.00439085	15702		Paternal smoking heaviness (cigarettes per day 2019)	TG	-0.003112	0.002067	-0.00716325	0.000939246	15702
	Maternal smoking heaviness (cigarettes per day 2022)	BMI	0.002456	0.004913	-0.0071733	0.0120853	15731		Paternal smoking heaviness (cigarettes per day 2022)	BMI	0.003753	0.004915	-0.00588022	0.0133862	15731
	Maternal smoking heaviness (cigarettes per day 2022)	WHR	-3.7e-05	6.9e-05	-0.000172238	9.82375e-05	15634		Paternal smoking heaviness (cigarettes per day 2022)	WHR	-7.6e-05	6.9e-05	-0.000211238	5.92375e-05	15634
	Maternal smoking heaviness (cigarettes per day 2022)	SBP	0.00976	0.015558	-0.0207331	0.0402531	15721		Paternal smoking heaviness (cigarettes per day 2022)	SBP	0.003472	0.015557	-0.0270192	0.0339632	15721
	Maternal smoking heaviness (cigarettes per day 2022)	DBP	0.0114	0.010903	-0.00996949	0.0327695	15721		Paternal smoking heaviness (cigarettes per day 2022)	DBP	0.017785	0.010901	-0.00358057	0.0391506	15721
	Maternal smoking heaviness (cigarettes per day 2022)	Glucose	-0.000141	0.001182	-0.00245768	0.00217568	15427		Paternal smoking heaviness (cigarettes per day 2022)	Glucose	-0.000778	0.001182	-0.00309468	0.00153868	15427
	Maternal smoking heaviness (cigarettes per day 2022)	Total cholesterol	-0.001625	0.001067	-0.00371628	0.000466282	15481		Paternal smoking heaviness (cigarettes per day 2022)	Total cholesterol	-0.000729	0.001068	-0.00282224	0.00136424	15481
	Maternal smoking heaviness (cigarettes per day 2022)	HDL-C	0.000206	0.00033	-0.000440788	0.000852788	15474		Paternal smoking heaviness (cigarettes per day 2022)	HDL-C	0.00071	0.00033	6.32119e-05	0.00135679	15474
	Maternal smoking heaviness (cigarettes per day 2022)	LDL-C	-0.001664	0.000993	-0.00361024	0.000282244	15459		Paternal smoking heaviness (cigarettes per day 2022)	LDL-C	-0.001573	0.000993	-0.00351924	0.000373244	15459
	Maternal smoking heaviness (cigarettes per day 2022)	TG	-0.001432	0.001023	-0.00343704	0.000573043	15702		Paternal smoking heaviness (cigarettes per day 2022)	TG	0	0.001	-0.00195996	0.00195996	15702
MATERNAL EVER SMOKERS	Exposure	Outcome	Beta (raw)*	SE (raw)	LCI (raw)	UCI (raw)	ntrios	PATERNAL EVER SMOKERS	Exposure	Outcome	Beta (raw)*	SE (raw)	LCI (raw)	UCI (raw)	ntrios
	Maternal smoking heaviness (CHRNA5)	BMI	0.028467	0.094905	-0.157543	0.214477	8306		Paternal smoking heaviness (CHRNA5)	BMI	-0.181211	0.086526	-0.350799	-0.0116232	11337
	Maternal smoking heaviness (CHRNA5)	WHR	0.00188	0.001319	-0.000705192	0.00446519	8239		Paternal smoking heaviness (CHRNA5)	WHR	-0.001372	0.001234	-0.0037906	0.0010466	11274
	Maternal smoking heaviness (CHRNA5)	SBP	0.414435	0.279778	-0.13392	0.96279	8300		Paternal smoking heaviness (CHRNA5)	SBP	-0.368154	0.278789	-0.91457	0.178262	11329
	Maternal smoking heaviness (CHRNA5)	DBP	0.314832	0.197866	-0.0729782	0.702642	8300		Paternal smoking heaviness (CHRNA5)	DBP	-0.080286	0.194059	-0.460635	0.300063	11329
	Maternal smoking heaviness (CHRNA5)	Glucose	0.020567	0.021298	-0.0211763	0.0623103	8143		Paternal smoking heaviness (CHRNA5)	Glucose	0.024334	0.021687	-0.0181717	0.0668397	11130
	Maternal smoking heaviness (CHRNA5)	Total cholesterol	0.016786	0.020349	-0.0230973	0.0566693	8168		Paternal smoking heaviness (CHRNA5)	Total cholesterol	0.02299	0.031149	-0.0380609	0.0840409	11173
	Maternal smoking heaviness (CHRNA5)	HDL-C	0.00342	0.006243	-0.00881606	0.0156561	8167		Paternal smoking heaviness (CHRNA5)	HDL-C	0.003164	0.005667	-0.00794312	0.0142711	11169
	Maternal smoking heaviness (CHRNA5)	LDL-C	0.011014	0.018945	-0.0261175	0.0481455	8156		Paternal smoking heaviness (CHRNA5)	LDL-C	-0.022875	0.017303	-0.0567883	0.0110383	11160
	Maternal smoking heaviness (CHRNA5)	TG	0.007912	0.019749	-0.0307953	0.0466193	8286		Paternal smoking heaviness (CHRNA5)	TG	-0.027067	0.018948	-0.0642044	0.0100704	11318
	Maternal smoking heaviness (cigarettes per day 2019)	BMI	0.021715	0.013962	-0.00565002	0.04908	8306		Paternal smoking heaviness (cigarettes per day 2019)	BMI	-0.000933	0.011921	-0.0242977	0.0224317	11337
	Maternal smoking heaviness (cigarettes per day 2019)	WHR	-1.3e-05	0.000194	-0.000393233	0.000367233	8239		Paternal smoking heaviness (cigarettes per day 2019)	WHR	-0.000194	0.000168	-0.000523274	0.000135274	11274
	Maternal smoking heaviness (cigarettes per day 2019)	SBP	0.025403	0.041214	-0.055375	0.106181	8300		Paternal smoking heaviness (cigarettes per day 2019)	SBP	0.026246	0.037573	-0.0473957	0.0998877	11329
	Maternal smoking heaviness (cigarettes per day 2019)	DBP	0.027988	0.029144	-0.0291332	0.0851092	8300		Paternal smoking heaviness (cigarettes per day 2019)	DBP	0.037038	0.026218	-0.0143483	0.0884243	11329
	Maternal smoking heaviness (cigarettes per day 2019)	Glucose	-0.000669	0.003137	-0.00681741	0.00547941	8143		Paternal smoking heaviness (cigarettes per day 2019)	Glucose	-0.002442	0.002833	-0.00799458	0.00311058	11130
	Maternal smoking heaviness (cigarettes per day 2019)	Total cholesterol	0.000899	0.002993	-0.00496717	0.00676517	8168		Paternal smoking heaviness (cigarettes per day 2019)	Total cholesterol	-0.001273	0.002597	-0.00636303	0.00381703	11173
	Maternal smoking heaviness (cigarettes per day 2019)	HDL-C	-0.001191	0.000917	-0.00298829	0.000606287	8167		Paternal smoking heaviness (cigarettes per day 2019)	HDL-C	0.000707	0.000797	-0.000855091	0.00226909	11169
	Maternal smoking heaviness (cigarettes per day 2019)	LDL-C	0.002067	0.002784	-0.00338954	0.00752354	8156		Paternal smoking heaviness (cigarettes per day 2019)	LDL-C	-0.00193	0.002423	-0.00667899	0.00281899	11160
	Maternal smoking heaviness (cigarettes per day 2019)	TG	0.000412	0.002908	-0.00528758	0.00611158	8286		Paternal smoking heaviness (cigarettes per day 2019)	TG	-0.001944	0.002565	-0.00697131	0.00308331	11318
	Maternal smoking heaviness (cigarettes per day 2022)	BMI	0.005928	0.006954	-0.00770159	0.0195576	8306		Paternal smoking heaviness (cigarettes per day 2022)	BMI	0.010963	0.005872	-0.000545909	0.0224719	11337
	Maternal smoking heaviness (cigarettes per day 2022)	WHR	-8.1e-05	9.7e-05	-0.000271117	0.000109117	8239		Paternal smoking heaviness (cigarettes per day 2022)	WHR	-2e-05	8.3e-05	-0.000182677	0.000142677	11274
	Maternal smoking heaviness (cigarettes per day 2022)	SBP	0.014144	0.020523	-0.0260803	0.0543683	8300		Paternal smoking heaviness (cigarettes per day 2022)	SBP	0.023136	0.018515	-0.0131527	0.0594247	11329
	Maternal smoking heaviness (cigarettes per day 2022)	DBP	0.009392	0.014511	-0.019049	0.037833	8300		Paternal smoking heaviness (cigarettes per day 2022)	DBP	0.021334	0.012922	-0.00399265	0.0466607	11329
	Maternal smoking heaviness (cigarettes per day 2022)	Glucose	0.001002	0.001564	-0.00206338	0.00406738	8143		Paternal smoking heaviness (cigarettes per day 2022)	Glucose	-0.00086	0.001397	-0.00359807	0.00187807	11130
	Maternal smoking heaviness (cigarettes per day 2022)	Total cholesterol	-0.001746	0.00149	-0.00466635	0.00117435	8168		Paternal smoking heaviness (cigarettes per day 2022)	Total cholesterol	-5.1e-05	0.00128	-0.00255975	0.00245775	11173
	Maternal smoking heaviness (cigarettes per day 2022)	HDL-C	0.000292	0.000457	-0.000603704	0.0011877	8167		Paternal smoking heaviness (cigarettes per day 2022)	HDL-C	0.000282	0.000393	-0.000488266	0.00105227	11169
	Maternal smoking heaviness (cigarettes per day 2022)	LDL-C	-0.001935	0.001387	-0.00465347	0.00078347	8156		Paternal smoking heaviness (cigarettes per day 2022)	LDL-C	-0.000659	0.001194	-0.0029992	0.0016812	11160
	Maternal smoking heaviness (cigarettes per day 2022)	TG	-0.001251	0.001448	-0.00408903	0.00158703	8286		Paternal smoking heaviness (cigarettes per day 2022)	TG	0.001016	0.001263	-0.00145943	0.00349143	11318
MATERNAL NEVER SMOKERS	Exposure	Outcome	Beta (raw)*	SE (raw)	LCI (raw)	UCI (raw)	ntrios	PATERNAL NEVER SMOKERS	Exposure	Outcome	Beta (raw)*	SE (raw)	LCI (raw)	UCI (raw)	ntrios
	Maternal smoking heaviness (CHRNA5)	BMI	0.08303	0.101504	-0.115914	0.281974	6675		Paternal smoking heaviness (CHRNA5)	BMI	0.126892	0.141939	-0.151303	0.405087	3956
	Maternal smoking heaviness (CHRNA5)	WHR	0.000844	0.001448	-0.00199403	0.00368203	6644		Paternal smoking heaviness (CHRNA5)	WHR	0.00018	0.002022	-0.00378305	0.00414305	3926
	Maternal smoking heaviness (CHRNA5)	SBP	-0.162728	0.346198	-0.841264	0.515808	6673		Paternal smoking heaviness (CHRNA5)	SBP	0.785253	0.456524	-0.109518	1.68002	3953
	Maternal smoking heaviness (CHRNA5)	DBP	0.090742	0.240181	-0.380004	0.561488	6672		Paternal smoking heaviness (CHRNA5)	DBP	0.44392	0.323892	-0.190897	1.07874	3953
	Maternal smoking heaviness (CHRNA5)	Glucose	0.022227	0.026129	-0.0289849	0.0734389	6545		Paternal smoking heaviness (CHRNA5)	Glucose	-0.007865	0.036703	-0.0798016	0.0640716	3865
	Maternal smoking heaviness (CHRNA5)	Total cholesterol	0.054806	0.02256	0.0105892	0.0990228	6573		Paternal smoking heaviness (CHRNA5)	Total cholesterol	-0.028354	0.044055	-0.1147	0.0579922	3876
	Maternal smoking heaviness (CHRNA5)	HDL-C	0.005645	0.007147	-0.00836286	0.0196529	6568		Paternal smoking heaviness (CHRNA5)	HDL-C	-0.003682	0.009802	-0.0228936	0.0155296	3874
	Maternal smoking heaviness (CHRNA5)	LDL-C	0.049486	0.021038	0.00825228	0.0907197	6564		Paternal smoking heaviness (CHRNA5)	LDL-C	-0.030653	0.028294	-0.0861082	0.0248022	3868
	Maternal smoking heaviness (CHRNA5)	TG	-0.000485	0.020887	-0.0414228	0.0404528	6665		Paternal smoking heaviness (CHRNA5)	TG	0.015505	0.026962	-0.0373395	0.0683495	3945
	Maternal smoking heaviness (cigarettes per day 2019)	BMI	-0.005488	0.015094	-0.0350717	0.0240957	6675		Paternal smoking heaviness (cigarettes per day 2019)	BMI	-0.025946	0.019111	-0.0634029	0.0115109	3956
	Maternal smoking heaviness (cigarettes per day 2019)	WHR	-0.000257	0.000215	-0.000678392	0.000164392	6644		Paternal smoking heaviness (cigarettes per day 2019)	WHR	-0.000503	0.000267	-0.00102631	2.03104e-05	3926
	Maternal smoking heaviness (cigarettes per day 2019)	SBP	0.01756	0.051408	-0.0831978	0.118318	6673		Paternal smoking heaviness (cigarettes per day 2019)	SBP	-0.107423	0.060154	-0.225323	0.0104767	3953
	Maternal smoking heaviness (cigarettes per day 2019)	DBP	0.02414	0.035669	-0.04577	0.09405	6672		Paternal smoking heaviness (cigarettes per day 2019)	DBP	-0.043601	0.04332	-0.128507	0.0413046	3953
	Maternal smoking heaviness (cigarettes per day 2019)	Glucose	-0.000892	0.003866	-0.00846922	0.00668522	6545		Paternal smoking heaviness (cigarettes per day 2019)	Glucose	-0.004448	0.004707	-0.0136736	0.00477755	3865
	Maternal smoking heaviness (cigarettes per day 2019)	Total cholesterol	0.002761	0.003358	-0.00382056	0.00934256	6573		Paternal smoking heaviness (cigarettes per day 2019)	Total cholesterol	-0.003094	0.004202	-0.0113298	0.00514177	3876
	Maternal smoking heaviness (cigarettes per day 2019)	HDL-C	-0.000166	0.001065	-0.00225336	0.00192136	6568		Paternal smoking heaviness (cigarettes per day 2019)	HDL-C	-0.000583	0.001338	-0.00320543	0.00203943	3874
	Maternal smoking heaviness (cigarettes per day 2019)	LDL-C	0.002633	0.003134	-0.00350953	0.00877553	6564		Paternal smoking heaviness (cigarettes per day 2019)	LDL-C	-0.00201	0.003891	-0.00963622	0.00561622	3868
	Maternal smoking heaviness (cigarettes per day 2019)	TG	-0.00119	0.003097	-0.00726001	0.00488001	6665		Paternal smoking heaviness (cigarettes per day 2019)	TG	-0.005166	0.003558	-0.0121396	0.00180755	3945
	Maternal smoking heaviness (cigarettes per day 2022)	BMI	-0.000575	0.007358	-0.0149964	0.0138464	6675		Paternal smoking heaviness (cigarettes per day 2022)	BMI	-0.025518	0.009586	-0.0443062	-0.00672979	3956
	Maternal smoking heaviness (cigarettes per day 2022)	WHR	2.5e-05	0.000105	-0.000180796	0.000230796	6644		Paternal smoking heaviness (cigarettes per day 2022)	WHR	-0.000305	0.000134	-0.000567635	-4.23648e-05	3926
	Maternal smoking heaviness (cigarettes per day 2022)	SBP	0.013953	0.025121	-0.0352833	0.0631893	6673		Paternal smoking heaviness (cigarettes per day 2022)	SBP	-0.051175	0.030126	-0.110221	0.00787087	3953
	Maternal smoking heaviness (cigarettes per day 2022)	DBP	0.021764	0.017429	-0.0123962	0.0559242	6672		Paternal smoking heaviness (cigarettes per day 2022)	DBP	0.007206	0.021723	-0.0353703	0.0497823	3953
	Maternal smoking heaviness (cigarettes per day 2022)	Glucose	-0.001408	0.001893	-0.00511821	0.00230221	6545		Paternal smoking heaviness (cigarettes per day 2022)	Glucose	-8e-06	0.000346	-0.000686148	0.000670148	3865
	Maternal smoking heaviness (cigarettes per day 2022)	Total cholesterol	-0.00104	0.001641	-0.0042563	0.0021763	6573		Paternal smoking heaviness (cigarettes per day 2022)	Total cholesterol	-0.00332	0.002107	-0.00744964	0.000809644	3876
	Maternal smoking heaviness (cigarettes per day 2022)	HDL-C	0.000158	0.00052	-0.000861181	0.00117718	6568		Paternal smoking heaviness (cigarettes per day 2022)	HDL-C	0.002	0.001	4.0036e-05	0.00395996	3874
	Maternal smoking heaviness (cigarettes per day 2022)	LDL-C	-0.001026	0.001531	-0.0040267	0.0019747	6564		Paternal smoking heaviness (cigarettes per day 2022)	LDL-C	-0.004789	0.00195	-0.00861093	-0.00096707	3868
	Maternal smoking heaviness (cigarettes per day 2022)	TG	-0.001674	0.001512	-0.00463747	0.00128947	6665		Paternal smoking heaviness (cigarettes per day 2022)	TG	-0.00326	0.001783	-0.00675462	0.000234616	3945
* Raw estimates represent the average change in offspring cardiometabolic outcomes per additional allele in the unweighted smoking-heaviness genetic score and per copy of the CHRNA5 smoking-heaviness risk allele. Neither instrument is scaled to cigarettes per day, so these estimates reflect associations between the parental genetic instruments and offspring outcomes rather than causal effects per unit change in smoking heaviness.

### Sheet: Table S15
Table S15. Association between maternal genetic score and offspring cardiometabolic traits after conditioning on offspring and paternal genetic score genetic score in the all mother-father-offspring trios and in maternal ever and never smokers (left) and between paternal genetic score and offspring cardiometabolic traits after conditioning on offspring and maternal genetic score genetic score in the all mother-father-offspring trios and in paternal ever and never smokers (right) from the UKB study.
	UKB study
ALL	Exposure	Outcome	Beta (raw)*	SE (raw)	LCI (raw)	UCI (raw)	ntrios	ALL	Exposure	Outcome	Beta (raw)*	SE (raw)	LCI (raw)	UCI (raw)	ntrios
	Maternal smoking heaviness (CHRNA5)	BMI	0.525887	0.270463	-0.00421074	1.05598	993		Paternal smoking heaviness (CHRNA5)	BMI	0.318655	0.267517	-0.205669	0.842979	993
	Maternal smoking heaviness (CHRNA5)	WHR	0.004665	0.003715	-0.00261627	0.0119463	997		Paternal smoking heaviness (CHRNA5)	WHR	0.001606	0.003677	-0.00560079	0.00881279	997
	Maternal smoking heaviness (CHRNA5)	SBP	2.08226	0.804927	0.504633	3.65989	997		Paternal smoking heaviness (CHRNA5)	SBP	0.662661	0.796385	-0.898225	2.22355	997
	Maternal smoking heaviness (CHRNA5)	DBP	0.684356	0.594547	-0.480935	1.84965	997		Paternal smoking heaviness (CHRNA5)	DBP	0.236571	0.588238	-0.916354	1.3895	997
	Maternal smoking heaviness (CHRNA5)	Glucose	0.067015	0.040635	-0.0126281	0.146658	866		Paternal smoking heaviness (CHRNA5)	Glucose	-0.072342	0.040591	-0.151899	0.0072149	866
	Maternal smoking heaviness (CHRNA5)	Total cholesterol	0.039771	0.059059	-0.0759825	0.155525	955		Paternal smoking heaviness (CHRNA5)	Total cholesterol	-0.030445	0.058574	-0.145248	0.0843579	955
	Maternal smoking heaviness (CHRNA5)	HDL-C	0.000896	0.019066	-0.0364727	0.0382647	866		Paternal smoking heaviness (CHRNA5)	HDL-C	-0.026414	0.018981	-0.0636161	0.0107881	866
	Maternal smoking heaviness (CHRNA5)	LDL-C	0.029	0.046	-0.062	0.119	955		Paternal smoking heaviness (CHRNA5)	LDL-C	-0.008781	0.045824	-0.0985944	0.0810324	955
	Maternal smoking heaviness (CHRNA5)	TG	0.090131	0.05643	-0.0204698	0.200732	950		Paternal smoking heaviness (CHRNA5)	TG	0.044437	0.056022	-0.0653641	0.154238	950
	Maternal smoking heaviness (CHRNA5)	CRP†	0.130191	0.063017	0.00667995	0.253702	948		Maternal smoking heaviness (CHRNA5)	CRP†	0.082194	0.062358	-0.0400254	0.204413	948
	Maternal smoking heaviness (CHRNA5)	HbA1c	0.145574	0.235777	-0.31654	0.607688	960		Maternal smoking heaviness (CHRNA5)	HbA1c	-0.128976	0.236739	-0.592976	0.335024	960
	Maternal smoking heaviness (cigarettes per day 2019)	BMI	0.086058	0.04472	-0.00159159	0.173708	993		Paternal smoking heaviness (cigarettes per day 2019)	BMI	-0.01826	0.045618	-0.10767	0.0711496	993
	Maternal smoking heaviness (cigarettes per day 2019)	WHR	0.001092	0.000612	-0.000107498	0.0022915	997		Paternal smoking heaviness (cigarettes per day 2019)	WHR	0.000745	0.000625	-0.000479977	0.00196998	997
	Maternal smoking heaviness (cigarettes per day 2019)	SBP	0.263784	0.132905	0.00329499	0.524273	997		Paternal smoking heaviness (cigarettes per day 2019)	SBP	0.189189	0.135729	-0.076835	0.455213	997
	Maternal smoking heaviness (cigarettes per day 2019)	DBP	0.238079	0.097793	0.0464082	0.42975	997		Paternal smoking heaviness (cigarettes per day 2019)	DBP	0.121287	0.099871	-0.0744566	0.317031	997
	Maternal smoking heaviness (cigarettes per day 2019)	Glucose	0.006426	0.00678	-0.00686256	0.0197146	866		Paternal smoking heaviness (cigarettes per day 2019)	Glucose	-0.005154	0.006927	-0.0187307	0.00842267	866
	Maternal smoking heaviness (cigarettes per day 2019)	Total cholesterol	0.002256	0.009701	-0.0167576	0.0212696	955		Paternal smoking heaviness (cigarettes per day 2019)	Total cholesterol	0.016553	0.009882	-0.00281536	0.0359214	955
	Maternal smoking heaviness (cigarettes per day 2019)	HDL-C	-0.004666	0.003159	-0.0108575	0.00152553	866		Paternal smoking heaviness (cigarettes per day 2019)	HDL-C	0.000865	0.00323	-0.00546568	0.00719568	866
	Maternal smoking heaviness (cigarettes per day 2019)	LDL-C	0.004759	0.007608	-0.0101524	0.0196704	955		Paternal smoking heaviness (cigarettes per day 2019)	LDL-C	0.01119	0.007739	-0.00397816	0.0263582	955
	Maternal smoking heaviness (cigarettes per day 2019)	TG	0.017803	0.009335	-0.000493264	0.0360993	950		Paternal smoking heaviness (cigarettes per day 2019)	TG	0.000877	0.009483	-0.0177093	0.0194633	950
	Maternal smoking heaviness (cigarettes per day 2019)	CRP†	-0.003339	0.010371	-0.0236658	0.0169878	948		Paternal smoking heaviness (cigarettes per day 2019)	CRP†	-0.002828	0.010573	-0.0235507	0.0178947	948
	Maternal smoking heaviness (cigarettes per day 2019)	HbA1c	-0.038298	0.03915	-0.115031	0.0384346	960		Paternal smoking heaviness (cigarettes per day 2019)	HbA1c	-0.04348	0.039912	-0.121706	0.0347461	960
	Maternal smoking heaviness (cigarettes per day 2022)	BMI	0.03725	0.017634	0.002688	0.071812	993		Paternal smoking heaviness (cigarettes per day 2022)	BMI	0.008807	0.016915	-0.0243458	0.0419598	993
	Maternal smoking heaviness (cigarettes per day 2022)	WHR	0.000433	0.000243	-4.32712e-05	0.000909271	997		Paternal smoking heaviness (cigarettes per day 2022)	WHR	0.000256	0.000233	-0.000200672	0.000712672	997
	Maternal smoking heaviness (cigarettes per day 2022)	SBP	0.035239	0.052699	-0.0680491	0.138527	997		Paternal smoking heaviness (cigarettes per day 2022)	SBP	0.035378	0.050642	-0.0638785	0.134634	997
	Maternal smoking heaviness (cigarettes per day 2022)	DBP	0.022472	0.038808	-0.0535903	0.0985343	997		Paternal smoking heaviness (cigarettes per day 2022)	DBP	0.006995	0.037293	-0.0660979	0.0800879	997
	Maternal smoking heaviness (cigarettes per day 2022)	Glucose	0.001528	0.002707	-0.00377762	0.00683362	866		Paternal smoking heaviness (cigarettes per day 2022)	Glucose	-0.000792	0.002597	-0.00588203	0.00429803	866
	Maternal smoking heaviness (cigarettes per day 2022)	Total cholesterol	0.000496	0.003886	-0.00712042	0.00811242	955		Paternal smoking heaviness (cigarettes per day 2022)	Total cholesterol	0.002259	0.003715	-0.00502227	0.00954027	955
	Maternal smoking heaviness (cigarettes per day 2022)	HDL-C	-0.000813	0.001262	-0.00328647	0.00166047	866		Paternal smoking heaviness (cigarettes per day 2022)	HDL-C	0.001096	0.001216	-0.00128732	0.00347932	866
	Maternal smoking heaviness (cigarettes per day 2022)	LDL-C	0.001798	0.00304	-0.00416029	0.00775629	955		Paternal smoking heaviness (cigarettes per day 2022)	LDL-C	0.001801	0.002904	-0.00389074	0.00749274	955
	Maternal smoking heaviness (cigarettes per day 2022)	TG	-0.000378	0.003711	-0.00765143	0.00689543	950		Paternal smoking heaviness (cigarettes per day 2022)	TG	-0.005344	0.003538	-0.0122784	0.00159035	950
	Maternal smoking heaviness (cigarettes per day 2022)	CRP†	0.000468	0.004169	-0.00770309	0.00863909	948		Paternal smoking heaviness (cigarettes per day 2022)	CRP†	0.002873	0.003967	-0.00490218	0.0106482	948
	Maternal smoking heaviness (cigarettes per day 2022)	HbA1c	0.009959	0.01541	-0.020244	0.040162	960		Paternal smoking heaviness (cigarettes per day 2022)	HbA1c	-0.005862	0.014843	-0.0349537	0.0232297	960
MATERNAL EVER SMOKERS	Exposure	Outcome	Beta (raw)*	SE (raw)	LCI (raw)	UCI (raw)	ntrios	PATERNAL EVER SMOKERS	Exposure	Outcome	Beta (raw)*	SE (raw)	LCI (raw)	UCI (raw)	ntrios
	Maternal smoking heaviness (CHRNA5)	BMI	0.574508	0.372858	-0.15628	1.3053	520		Paternal smoking heaviness (CHRNA5)	BMI	0.408619	0.312391	-0.203656	1.02089	725
	Maternal smoking heaviness (CHRNA5)	WHR	0.004897	0.005182	-0.00525953	0.0150535	522		Paternal smoking heaviness (CHRNA5)	WHR	0.00012	0.004261	-0.00823141	0.00847141	726
	Maternal smoking heaviness (CHRNA5)	SBP	1.24967	1.03422	-0.777365	3.2767	523		Paternal smoking heaviness (CHRNA5)	SBP	0.28324	0.919994	-1.51992	2.0864	726
	Maternal smoking heaviness (CHRNA5)	DBP	0.962382	0.794625	-0.595054	2.51982	523		Paternal smoking heaviness (CHRNA5)	DBP	0.121276	0.684569	-1.22045	1.46301	726
	Maternal smoking heaviness (CHRNA5)	Glucose	0.052957	0.05319	-0.0512935	0.157207	462		Paternal smoking heaviness (CHRNA5)	Glucose	-0.07006	0.04808	-0.164295	0.0241751	632
	Maternal smoking heaviness (CHRNA5)	Total cholesterol	0.127513	0.079599	-0.0284982	0.283524	501		Paternal smoking heaviness (CHRNA5)	Total cholesterol	-0.034821	0.066927	-0.165996	0.0963535	698
	Maternal smoking heaviness (CHRNA5)	HDL-C	0.03278	0.026845	-0.0198352	0.0853952	461		Paternal smoking heaviness (CHRNA5)	HDL-C	-0.045462	0.022842	-0.0902315	-0.000692503	633
	Maternal smoking heaviness (CHRNA5)	LDL-C	0.092345	0.062334	-0.0298274	0.214517	501		Paternal smoking heaviness (CHRNA5)	LDL-C	-0.011099	0.052825	-0.114634	0.0924361	698
	Maternal smoking heaviness (CHRNA5)	TG	0.060822	0.074812	-0.0858068	0.207451	499		Paternal smoking heaviness (CHRNA5)	TG	0.088704	0.062157	-0.0331215	0.210529	694
	Maternal smoking heaviness (CHRNA5)	CRP†	0.03208	0.086671	-0.137792	0.201952	497		Paternal smoking heaviness (CHRNA5)	CRP†	0.071752	0.073628	-0.0725562	0.21606	692
	Maternal smoking heaviness (CHRNA5)	HbA1c	0.375934	0.332283	-0.275329	1.0272	504		Paternal smoking heaviness (CHRNA5)	HbA1c	-0.202003	0.289897	-0.770191	0.366185	705
	Maternal smoking heaviness (cigarettes per day 2019)	BMI	0.040106	0.062353	-0.0821036	0.162316	520		Paternal smoking heaviness (cigarettes per day 2019)	BMI	-0.001703	0.053606	-0.106769	0.103363	725
	Maternal smoking heaviness (cigarettes per day 2019)	WHR	0.001438	0.000867	-0.000261289	0.00313729	522		Paternal smoking heaviness (cigarettes per day 2019)	WHR	0.001418	0.000727	-6.89382e-06	0.00284289	726
	Maternal smoking heaviness (cigarettes per day 2019)	SBP	0.201778	0.172914	-0.137127	0.540683	523		Paternal smoking heaviness (cigarettes per day 2019)	SBP	0.305202	0.158144	-0.00475454	0.615159	726
	Maternal smoking heaviness (cigarettes per day 2019)	DBP	0.193917	0.132703	-0.0661761	0.45401	523		Paternal smoking heaviness (cigarettes per day 2019)	DBP	0.206021	0.117199	-0.0236848	0.435727	726
	Maternal smoking heaviness (cigarettes per day 2019)	Glucose	0.003672	0.008997	-0.0139618	0.0213058	462		Paternal smoking heaviness (cigarettes per day 2019)	Glucose	0.003114	0.008247	-0.0130498	0.0192778	632
	Maternal smoking heaviness (cigarettes per day 2019)	Total cholesterol	-0.011371	0.013295	-0.0374287	0.0146867	501		Paternal smoking heaviness (cigarettes per day 2019)	Total cholesterol	0.01947	0.011304	-0.00268543	0.0416254	698
	Maternal smoking heaviness (cigarettes per day 2019)	HDL-C	-0.001911	0.004522	-0.010774	0.00695196	461		Paternal smoking heaviness (cigarettes per day 2019)	HDL-C	-0.00031	0.003916	-0.00798522	0.00736522	633
	Maternal smoking heaviness (cigarettes per day 2019)	LDL-C	-0.00876	0.010417	-0.0291769	0.0116569	501		Paternal smoking heaviness (cigarettes per day 2019)	LDL-C	0.015913	0.008921	-0.00157184	0.0333978	698
	Maternal smoking heaviness (cigarettes per day 2019)	TG	0.006503	0.012509	-0.0180142	0.0310202	499		Paternal smoking heaviness (cigarettes per day 2019)	TG	0.002087	0.01055	-0.0185906	0.0227646	694
	Maternal smoking heaviness (cigarettes per day 2019)	CRP†	0.001057	0.014466	-0.0272958	0.0294098	497		Paternal smoking heaviness (cigarettes per day 2019)	CRP†	7.3e-05	0.012507	-0.0244403	0.0245863	692
	Maternal smoking heaviness (cigarettes per day 2019)	HbA1c	0.03254	0.056312	-0.0778295	0.142909	504		Paternal smoking heaviness (cigarettes per day 2019)	HbA1c	-0.022387	0.049222	-0.11886	0.0740863	705
	Maternal smoking heaviness (cigarettes per day 2022)	BMI	0.027684	0.025004	-0.0213229	0.0766909	520		Paternal smoking heaviness (cigarettes per day 2022)	BMI	0.015321	0.019521	-0.0229395	0.0535815	725
	Maternal smoking heaviness (cigarettes per day 2022)	WHR	0.000608	0.000349	-7.60274e-05	0.00129203	522		Paternal smoking heaviness (cigarettes per day 2022)	WHR	0.000375	0.000266	-0.00014635	0.00089635	726
	Maternal smoking heaviness (cigarettes per day 2022)	SBP	0.081182	0.069458	-0.0549532	0.217317	523		Paternal smoking heaviness (cigarettes per day 2022)	SBP	0.044634	0.057924	-0.068895	0.158163	726
	Maternal smoking heaviness (cigarettes per day 2022)	DBP	0.061088	0.05331	-0.0433977	0.165574	523		Paternal smoking heaviness (cigarettes per day 2022)	DBP	0.013233	0.042973	-0.0709925	0.0974585	726
	Maternal smoking heaviness (cigarettes per day 2022)	Glucose	0.001908	0.003675	-0.00529487	0.00911087	462		Paternal smoking heaviness (cigarettes per day 2022)	Glucose	-0.001785	0.003023	-0.00770997	0.00413997	632
	Maternal smoking heaviness (cigarettes per day 2022)	Total cholesterol	-0.001601	0.005385	-0.0121554	0.00895341	501		Paternal smoking heaviness (cigarettes per day 2022)	Total cholesterol	0.001444	0.004164	-0.00671729	0.00960529	698
	Maternal smoking heaviness (cigarettes per day 2022)	HDL-C	-4.8e-05	0.001844	-0.00366217	0.00356617	461		Paternal smoking heaviness (cigarettes per day 2022)	HDL-C	0.000334	0.00144	-0.00248835	0.00315635	633
	Maternal smoking heaviness (cigarettes per day 2022)	LDL-C	2.1e-05	0.004215	-0.00824025	0.00828225	501		Paternal smoking heaviness (cigarettes per day 2022)	LDL-C	0.002055	0.003285	-0.00438348	0.00849348	698
	Maternal smoking heaviness (cigarettes per day 2022)	TG	-0.003701	0.005051	-0.0136008	0.00619878	499		Paternal smoking heaviness (cigarettes per day 2022)	TG	-0.003279	0.003866	-0.0108562	0.00429822	694
	Maternal smoking heaviness (cigarettes per day 2022)	CRP†	0.002744	0.005871	-0.00876295	0.0142509	497		Paternal smoking heaviness (cigarettes per day 2022)	CRP†	0.001466	0.004595	-0.00754003	0.010472	692
	Maternal smoking heaviness (cigarettes per day 2022)	HbA1c	0.03151	0.022498	-0.0125853	0.0756053	504		Paternal smoking heaviness (cigarettes per day 2022)	HbA1c	-0.013733	0.017883	-0.048783	0.021317	705
MATERNAL NEVER SMOKERS	Exposure	Outcome	Beta (raw)*	SE (raw)	LCI (raw)	UCI (raw)	ntrios	PATERNAL NEVER SMOKERS	Exposure	Outcome	Beta (raw)*	SE (raw)	LCI (raw)	UCI (raw)	ntrios
	Maternal smoking heaviness (CHRNA5)	BMI	0.540613	0.40072	-0.244784	1.32601	464		Paternal smoking heaviness (CHRNA5)	BMI	0.099329	0.541964	-0.962901	1.16156	257
	Maternal smoking heaviness (CHRNA5)	WHR	0.005578	0.005397	-0.00499993	0.0161559	466		Paternal smoking heaviness (CHRNA5)	WHR	0.008357	0.007438	-0.00622121	0.0229352	260
	Maternal smoking heaviness (CHRNA5)	SBP	3.12292	1.27198	0.629884	5.61596	465		Paternal smoking heaviness (CHRNA5)	SBP	1.94298	1.59811	-1.18925	5.07522	260
	Maternal smoking heaviness (CHRNA5)	DBP	0.435526	0.907141	-1.34244	2.21349	465		Paternal smoking heaviness (CHRNA5)	DBP	0.804528	1.17125	-1.49109	3.10014	260
	Maternal smoking heaviness (CHRNA5)	Glucose	0.083599	0.063874	-0.0415917	0.20879	396		Paternal smoking heaviness (CHRNA5)	Glucose	-0.088042	0.079203	-0.243277	0.067193	225
	Maternal smoking heaviness (CHRNA5)	Total cholesterol	-0.089719	0.088365	-0.262911	0.0834732	445		Paternal smoking heaviness (CHRNA5)	Total cholesterol	-0.008858	0.12398	-0.251854	0.234138	246
	Maternal smoking heaviness (CHRNA5)	HDL-C	-0.044431	0.027461	-0.0982536	0.00939157	397		Paternal smoking heaviness (CHRNA5)	HDL-C	0.024422	0.035444	-0.045047	0.093891	224
	Maternal smoking heaviness (CHRNA5)	LDL-C	-0.06849	0.069504	-0.204715	0.0677353	445		Paternal smoking heaviness (CHRNA5)	LDL-C	0.008322	0.095713	-0.179272	0.195916	246
	Maternal smoking heaviness (CHRNA5)	TG	0.104739	0.085897	-0.063616	0.273094	443		Paternal smoking heaviness (CHRNA5)	TG	-0.051113	0.127089	-0.300203	0.197977	245
	Maternal smoking heaviness (CHRNA5)	CRP†	0.251788	0.092031	0.0714106	0.432165	442		Paternal smoking heaviness (CHRNA5)	CRP†	0.155847	0.121771	-0.0828198	0.394514	245
	Maternal smoking heaviness (CHRNA5)	HbA1c	-0.15019	0.333358	-0.80356	0.50318	449		Paternal smoking heaviness (CHRNA5)	HbA1c	0.009018	0.406976	-0.78864	0.806676	245
	Maternal smoking heaviness (cigarettes per day 2019)	BMI	0.125136	0.06487	-0.00200686	0.252279	464		Paternal smoking heaviness (cigarettes per day 2019)	BMI	-0.059562	0.090807	-0.23754	0.118416	257
	Maternal smoking heaviness (cigarettes per day 2019)	WHR	0.00055	0.000872	-0.00115909	0.00225909	466		Paternal smoking heaviness (cigarettes per day 2019)	WHR	-0.000861	0.001256	-0.00332271	0.00160071	260
	Maternal smoking heaviness (cigarettes per day 2019)	SBP	0.333747	0.206652	-0.0712835	0.738777	465		Paternal smoking heaviness (cigarettes per day 2019)	SBP	-0.088591	0.267982	-0.613826	0.436644	260
	Maternal smoking heaviness (cigarettes per day 2019)	DBP	0.27883	0.145619	-0.006578	0.564238	465		Paternal smoking heaviness (cigarettes per day 2019)	DBP	-0.078077	0.196219	-0.462659	0.306505	260
	Maternal smoking heaviness (cigarettes per day 2019)	Glucose	0.009764	0.010427	-0.0106725	0.0302005	396		Paternal smoking heaviness (cigarettes per day 2019)	Glucose	-0.030027	0.013089	-0.055681	-0.00437303	225
	Maternal smoking heaviness (cigarettes per day 2019)	Total cholesterol	0.018702	0.014222	-0.00917261	0.0465766	445		Paternal smoking heaviness (cigarettes per day 2019)	Total cholesterol	0.015002	0.020703	-0.0255751	0.0555791	246
	Maternal smoking heaviness (cigarettes per day 2019)	HDL-C	-0.007813	0.004434	-0.0165035	0.00087748	397		Paternal smoking heaviness (cigarettes per day 2019)	HDL-C	0.004065	0.005894	-0.00748703	0.015617	224
	Maternal smoking heaviness (cigarettes per day 2019)	LDL-C	0.021234	0.011145	-0.000609799	0.0430778	445		Paternal smoking heaviness (cigarettes per day 2019)	LDL-C	0.003958	0.015962	-0.0273269	0.0352429	246
	Maternal smoking heaviness (cigarettes per day 2019)	TG	0.028438	0.013806	0.00137874	0.0554973	443		Paternal smoking heaviness (cigarettes per day 2019)	TG	0.004764	0.021157	-0.036703	0.046231	245
	Maternal smoking heaviness (cigarettes per day 2019)	CRP†	-0.004701	0.014925	-0.0339535	0.0245515	442		Paternal smoking heaviness (cigarettes per day 2019)	CRP†	-0.019	0.021	-0.0601592	0.0221592	245
	Maternal smoking heaviness (cigarettes per day 2019)	HbA1c	-0.113622	0.053464	-0.21841	-0.00883449	449		Paternal smoking heaviness (cigarettes per day 2019)	HbA1c	-0.098529	0.067065	-0.229974	0.032916	245
	Maternal smoking heaviness (cigarettes per day 2022)	BMI	0.045164	0.025221	-0.00426825	0.0945963	464		Paternal smoking heaviness (cigarettes per day 2022)	BMI	-0.003948	0.035197	-0.0729329	0.0650369	257
	Maternal smoking heaviness (cigarettes per day 2022)	WHR	0.000193	0.000341	-0.000475348	0.000861348	466		Paternal smoking heaviness (cigarettes per day 2022)	WHR	-0.000104	0.000482	-0.0010487	0.000840703	260
	Maternal smoking heaviness (cigarettes per day 2022)	SBP	-0.015394	0.081085	-0.174318	0.14353	465		Paternal smoking heaviness (cigarettes per day 2022)	SBP	0.016658	0.104047	-0.18727	0.220586	260
	Maternal smoking heaviness (cigarettes per day 2022)	DBP	-0.019517	0.057332	-0.131886	0.0928517	465		Paternal smoking heaviness (cigarettes per day 2022)	DBP	-0.008275	0.076458	-0.15813	0.14158	260
	Maternal smoking heaviness (cigarettes per day 2022)	Glucose	0.00157	0.004101	-0.00646781	0.00960781	396		Paternal smoking heaviness (cigarettes per day 2022)	Glucose	0.002236	0.005258	-0.00806949	0.0125415	225
	Maternal smoking heaviness (cigarettes per day 2022)	Total cholesterol	0.003962	0.005661	-0.00713336	0.0150574	445		Paternal smoking heaviness (cigarettes per day 2022)	Total cholesterol	0.006621	0.008109	-0.00927235	0.0225143	246
	Maternal smoking heaviness (cigarettes per day 2022)	HDL-C	-0.001424	0.001748	-0.00485002	0.00200202	397		Paternal smoking heaviness (cigarettes per day 2022)	HDL-C	0.00389	0.00234	-0.000696316	0.00847632	224
	Maternal smoking heaviness (cigarettes per day 2022)	LDL-C	0.004878	0.00445	-0.00384384	0.0135998	445		Paternal smoking heaviness (cigarettes per day 2022)	LDL-C	0.002957	0.006241	-0.00927514	0.0151891	246
	Maternal smoking heaviness (cigarettes per day 2022)	TG	0.003551	0.005489	-0.00720724	0.0143092	443		Paternal smoking heaviness (cigarettes per day 2022)	TG	-0.000942	0.005319	-0.011367	0.00948305	245
	Maternal smoking heaviness (cigarettes per day 2022)	CRP†	-0.001508	0.005897	-0.0130659	0.0100499	442		Paternal smoking heaviness (cigarettes per day 2022)	CRP†	0.00689	0.008072	-0.00893083	0.0227108	245
	Maternal smoking heaviness (cigarettes per day 2022)	HbA1c	-0.008412	0.02101	-0.0495908	0.0327668	449		Paternal smoking heaviness (cigarettes per day 2022)	HbA1c	0.014359	0.026241	-0.0370724	0.0657904	245
* Raw estimates represent the average change in offspring cardiometabolic outcomes per additional allele in the unweighted smoking-heaviness genetic score and per copy of the CHRNA5 smoking-heaviness risk allele. Neither instrument is scaled to cigarettes per day, so these estimates reflect associations between the parental genetic instruments and offspring outcomes rather than causal effects per unit change in smoking heaviness. † Traits have been natural log-transformed in GRS analyses; DBP: Diastolic blood pressure; SBP: Systolic blood pressure; BMI: Body mass index; LDL-C: Low-density lipoprotein cholesterol; HDL-C High-density lipoprotein cholesterol; TG: Triglycerides; HbA1c: Glycated haemoglobin; FMI: fat-mass-index; CRP: C-reactive protein; WHR: Waist-hip-ratio; N: number included in analysis

### Sheet: Table S16
Table S16. Association between maternal genetic score and offspring cardiometabolic traits after conditioning on offspring and paternal genetic score genetic score in the all mother-father-offspring trios and in maternal ever and never smokers (left) and between paternal genetic score and offspring cardiometabolic traits after conditioning on offspring and maternal genetic score genetic score in the all mother-father-offspring trios and in paternal ever and never smokers (right) from the ALSPAC study.
	ALSPAC study
ALL	Exposure	Outcome	Beta (raw)*	SE (raw)	LCI (raw)	UCI (raw)	ntrios	ALL	Exposure	Outcome	Beta (raw)*	SE (raw)	LCI (raw)	UCI (raw)	ntrios
	Maternal smoking heaviness (CHRNA5)	BMI	0.168844	0.30215	-0.423359	0.761047	749		Paternal smoking heaviness (CHRNA5)	BMI	0.098633	0.297092	-0.483657	0.680923	749
	Maternal smoking heaviness (CHRNA5)	WHR	0.008078	0.003843	0.000545858	0.0156101	748		Paternal smoking heaviness (CHRNA5)	WHR	0.006617	0.003769	-0.000770104	0.0140041	748
	Maternal smoking heaviness (CHRNA5)	SBP	0.36609	0.721439	-1.0479	1.78008	756		Paternal smoking heaviness (CHRNA5)	SBP	-0.361097	0.702912	-1.73878	1.01659	756
	Maternal smoking heaviness (CHRNA5)	DBP	-0.168031	0.546549	-1.23925	0.903185	756		Paternal smoking heaviness (CHRNA5)	DBP	-0.02938	0.533347	-1.07472	1.01596	756
	Maternal smoking heaviness (CHRNA5)	Glucose	-0.031621	0.033218	-0.0967271	0.0334851	649		Paternal smoking heaviness (CHRNA5)	Glucose	-0.06703	0.032276	-0.13029	-0.0037702	649
	Maternal smoking heaviness (CHRNA5)	Total cholesterol	0.011086	0.060846	-0.10817	0.130342	650		Paternal smoking heaviness (CHRNA5)	Total cholesterol	-0.023395	0.059177	-0.13938	0.0925898	650
	Maternal smoking heaviness (CHRNA5)	HDL-C	-0.018863	0.029286	-0.0762625	0.0385365	650		Paternal smoking heaviness (CHRNA5)	HDL-C	-0.039682	0.028604	-0.0957448	0.0163808	650
	Maternal smoking heaviness (CHRNA5)	LDL-C	0.022425	0.056938	-0.0891714	0.134021	649		Paternal smoking heaviness (CHRNA5)	LDL-C	-0.002823	0.055444	-0.111491	0.105845	649
	Maternal smoking heaviness (CHRNA5)	TG	0.023364	0.031999	-0.0393529	0.0860809	643		Paternal smoking heaviness (CHRNA5)	TG	0.064838	0.031007	0.0040654	0.125611	643
	Maternal smoking heaviness (CHRNA5)	CRP†	-0.083492	0.089825	-0.259546	0.0925618	607		Paternal smoking heaviness (CHRNA5)	CRP†	0.062478	0.08651	-0.107078	0.232034	607
	Maternal smoking heaviness (cigarettes per day 2019)	BMI	0.084916	0.051372	-0.0157713	0.185603	749		Paternal smoking heaviness (cigarettes per day 2019)	BMI	0.01736	0.052187	-0.0849246	0.119645	749
	Maternal smoking heaviness (cigarettes per day 2019)	WHR	0.000266	0.000655	-0.00101778	0.00154978	748		Paternal smoking heaviness (cigarettes per day 2019)	WHR	0.000167	0.000666	-0.00113834	0.00147234	748
	Maternal smoking heaviness (cigarettes per day 2019)	SBP	-0.092702	0.121629	-0.33109	0.145686	756		Paternal smoking heaviness (cigarettes per day 2019)	SBP	-0.019979	0.124209	-0.263424	0.223466	756
	Maternal smoking heaviness (cigarettes per day 2019)	DBP	0.073049	0.092248	-0.107754	0.253852	756		Paternal smoking heaviness (cigarettes per day 2019)	DBP	0.007378	0.094161	-0.177174	0.19193	756
	Maternal smoking heaviness (cigarettes per day 2019)	Glucose	0.006913	0.005645	-0.004151	0.017977	649		Paternal smoking heaviness (cigarettes per day 2019)	Glucose	0.003119	0.005607	-0.00787052	0.0141085	649
	Maternal smoking heaviness (cigarettes per day 2019)	Total cholesterol	0.025384	0.010288	0.00521989	0.0455481	650		Paternal smoking heaviness (cigarettes per day 2019)	Total cholesterol	0.012374	0.010216	-0.00764899	0.032397	650
	Maternal smoking heaviness (cigarettes per day 2019)	HDL-C	-0.009163	0.004985	-0.0189334	0.00060742	650		Paternal smoking heaviness (cigarettes per day 2019)	HDL-C	-0.001043	0.004952	-0.0107487	0.00866274	650
	Maternal smoking heaviness (cigarettes per day 2019)	LDL-C	0.02795	0.009643	0.00905007	0.0468499	649		Paternal smoking heaviness (cigarettes per day 2019)	LDL-C	0.011738	0.009583	-0.00704433	0.0305203	649
	Maternal smoking heaviness (cigarettes per day 2019)	TG	0.010841	0.005423	0.000212115	0.0214699	643		Paternal smoking heaviness (cigarettes per day 2019)	TG	0.004135	0.005401	-0.00645077	0.0147208	643
	Maternal smoking heaviness (cigarettes per day 2019)	CRP†	0.025881	0.015024	-0.0035655	0.0553275	607		Paternal smoking heaviness (cigarettes per day 2019)	CRP†	0.012633	0.015016	-0.0167978	0.0420638	607
	Maternal smoking heaviness (cigarettes per day 2022)	BMI	0.014294	0.02776	-0.0401146	0.0687026	749		Paternal smoking heaviness (cigarettes per day 2022)	BMI	-0.017629	0.019556	-0.0559581	0.0207001	749
	Maternal smoking heaviness (cigarettes per day 2022)	WHR	0.000235	0.000354	-0.000458827	0.000928827	748		Paternal smoking heaviness (cigarettes per day 2022)	WHR	1.6e-05	0.00025	-0.000473991	0.000505991	748
	Maternal smoking heaviness (cigarettes per day 2022)	SBP	-0.014788	0.065761	-0.143677	0.114101	756		Paternal smoking heaviness (cigarettes per day 2022)	SBP	-0.013552	0.04677	-0.10522	0.0781155	756
	Maternal smoking heaviness (cigarettes per day 2022)	DBP	-0.000308	0.049927	-0.0981631	0.0975471	756		Paternal smoking heaviness (cigarettes per day 2022)	DBP	0.003263	0.035481	-0.0662785	0.0728045	756
	Maternal smoking heaviness (cigarettes per day 2022)	Glucose	0.005855	0.003036	-9.54507e-05	0.0118055	649		Paternal smoking heaviness (cigarettes per day 2022)	Glucose	-0.004704	0.003192	-0.0109602	0.00155221	649
	Maternal smoking heaviness (cigarettes per day 2022)	Total cholesterol	0.007933	0.005556	-0.00295656	0.0188226	650		Paternal smoking heaviness (cigarettes per day 2022)	Total cholesterol	0.008049	0.003918	0.000369861	0.0157281	650
	Maternal smoking heaviness (cigarettes per day 2022)	HDL-C	0.001815	0.002688	-0.00345338	0.00708338	650		Paternal smoking heaviness (cigarettes per day 2022)	HDL-C	0.000409	0.001889	-0.00329337	0.00411137	650
	Maternal smoking heaviness (cigarettes per day 2022)	LDL-C	0.004616	0.005194	-0.00556405	0.0147961	649		Paternal smoking heaviness (cigarettes per day 2022)	LDL-C	0.007907	0.003652	0.000749212	0.0150648	649
	Maternal smoking heaviness (cigarettes per day 2022)	TG	0.003415	0.002935	-0.00233749	0.00916749	643		Paternal smoking heaviness (cigarettes per day 2022)	TG	0.000746	0.002062	-0.00329545	0.00478745	643
	Maternal smoking heaviness (cigarettes per day 2022)	CRP†	0.006029	0.008113	-0.00987219	0.0219302	607		Paternal smoking heaviness (cigarettes per day 2022)	CRP†	-0.002207	0.005801	-0.0135768	0.00916275	607
MATERNAL EVER SMOKERS	Exposure	Outcome	Beta (raw)*	SE (raw)	LCI (raw)	UCI (raw)	ntrios	PATERNAL EVER SMOKERS	Exposure	Outcome	Beta (raw)*	SE (raw)	LCI (raw)	UCI (raw)	ntrios
	Maternal smoking heaviness (CHRNA5)	BMI	0.709553	0.555091	-0.378405	1.79751	238		Paternal smoking heaviness (CHRNA5)	BMI	-0.148564	0.512336	-1.15272	0.855596	277
	Maternal smoking heaviness (CHRNA5)	WHR	0.010962	0.006553	-0.00188164	0.0238056	238		Paternal smoking heaviness (CHRNA5)	WHR	0.000146	0.006139	-0.0118862	0.0121782	276
	Maternal smoking heaviness (CHRNA5)	SBP	0.934636	1.13304	-1.28608	3.15535	242		Paternal smoking heaviness (CHRNA5)	SBP	0.128951	1.21891	-2.26007	2.51798	281
	Maternal smoking heaviness (CHRNA5)	DBP	0.754509	0.897615	-1.00478	2.5138	242		Paternal smoking heaviness (CHRNA5)	DBP	-0.415132	0.899225	-2.17758	1.34732	281
	Maternal smoking heaviness (CHRNA5)	Glucose	0.01617	0.055866	-0.0933253	0.125665	209		Paternal smoking heaviness (CHRNA5)	Glucose	-0.038373	0.054514	-0.145218	0.0684725	242
	Maternal smoking heaviness (CHRNA5)	Total cholesterol	0.057367	0.106025	-0.150438	0.265172	209		Paternal smoking heaviness (CHRNA5)	Total cholesterol	-0.122305	0.104535	-0.32719	0.0825798	242
	Maternal smoking heaviness (CHRNA5)	HDL-C	0.025468	0.046837	-0.0663308	0.117267	209		Paternal smoking heaviness (CHRNA5)	HDL-C	0.034919	0.050029	-0.063136	0.132974	242
	Maternal smoking heaviness (CHRNA5)	LDL-C	0.069818	0.097643	-0.121559	0.261195	209		Paternal smoking heaviness (CHRNA5)	LDL-C	-0.102813	0.094353	-0.287741	0.0821155	242
	Maternal smoking heaviness (CHRNA5)	TG	-0.04078	0.059959	-0.158297	0.0767375	207		Paternal smoking heaviness (CHRNA5)	TG	-0.053788	0.058116	-0.167693	0.0601173	238
	Maternal smoking heaviness (CHRNA5)	CRP†	-0.222836	0.15003	-0.516889	0.0712174	195		Paternal smoking heaviness (CHRNA5)	CRP†	-0.167952	0.148621	-0.459244	0.12334	225
	Maternal smoking heaviness (cigarettes per day 2019)	BMI	0.120059	0.096344	-0.0687718	0.30889	238		Paternal smoking heaviness (cigarettes per day 2019)	BMI	0.05888	0.088636	-0.114843	0.232603	277
	Maternal smoking heaviness (cigarettes per day 2019)	WHR	0.000318	0.001142	-0.00192028	0.00255628	238		Paternal smoking heaviness (cigarettes per day 2019)	WHR	0.001044	0.001057	-0.00102768	0.00311568	276
	Maternal smoking heaviness (cigarettes per day 2019)	SBP	0.125456	0.196005	-0.258707	0.509619	242		Paternal smoking heaviness (cigarettes per day 2019)	SBP	0.011817	0.212473	-0.404622	0.428256	281
	Maternal smoking heaviness (cigarettes per day 2019)	DBP	0.161576	0.155325	-0.142855	0.466007	242		Paternal smoking heaviness (cigarettes per day 2019)	DBP	-0.0394	0.157033	-0.347179	0.268379	281
	Maternal smoking heaviness (cigarettes per day 2019)	Glucose	0.01337	0.009516	-0.00528102	0.032021	209		Paternal smoking heaviness (cigarettes per day 2019)	Glucose	-0.00333	0.009261	-0.0214812	0.0148212	242
	Maternal smoking heaviness (cigarettes per day 2019)	Total cholesterol	0.027103	0.018096	-0.00836451	0.0625705	209		Paternal smoking heaviness (cigarettes per day 2019)	Total cholesterol	0.030223	0.017495	-0.00406657	0.0645126	242
	Maternal smoking heaviness (cigarettes per day 2019)	HDL-C	-0.009914	0.008013	-0.0256192	0.00579119	209		Paternal smoking heaviness (cigarettes per day 2019)	HDL-C	-0.00424	0.00838	-0.0206645	0.0121845	242
	Maternal smoking heaviness (cigarettes per day 2019)	LDL-C	0.033	0.017	0	0.065	209		Paternal smoking heaviness (cigarettes per day 2019)	LDL-C	0.025224	0.015732	-0.00561015	0.0560582	242
	Maternal smoking heaviness (cigarettes per day 2019)	TG	0.008334	0.010227	-0.0117106	0.0283786	207		Paternal smoking heaviness (cigarettes per day 2019)	TG	0.013068	0.009817	-0.00617297	0.032309	238
	Maternal smoking heaviness (cigarettes per day 2019)	CRP†	0.035525	0.025415	-0.0142875	0.0853375	195		Paternal smoking heaviness (cigarettes per day 2019)	CRP†	0.015266	0.025233	-0.0341898	0.0647218	225
	Maternal smoking heaviness (cigarettes per day 2022)	BMI	0.042522	0.057193	-0.0695742	0.154618	238		Paternal smoking heaviness (cigarettes per day 2022)	BMI	0.013142	0.033995	-0.053487	0.079771	277
	Maternal smoking heaviness (cigarettes per day 2022)	WHR	0.000892	0.000675	-0.000430976	0.00221498	238		Paternal smoking heaviness (cigarettes per day 2022)	WHR	0.000208	0.000407	-0.000589705	0.00100571	276
	Maternal smoking heaviness (cigarettes per day 2022)	SBP	0.087142	0.11488	-0.138019	0.312303	242		Paternal smoking heaviness (cigarettes per day 2022)	SBP	-0.037368	0.08087	-0.19587	0.121134	281
	Maternal smoking heaviness (cigarettes per day 2022)	DBP	0.084291	0.09199	-0.0960061	0.264588	242		Paternal smoking heaviness (cigarettes per day 2022)	DBP	-0.018177	0.059782	-0.135348	0.0989936	281
	Maternal smoking heaviness (cigarettes per day 2022)	Glucose	0.011512	0.005544	0.00064596	0.022378	209		Paternal smoking heaviness (cigarettes per day 2022)	Glucose	-0.003759	0.00517	-0.013892	0.00637401	242
	Maternal smoking heaviness (cigarettes per day 2022)	Total cholesterol	0.020206	0.010565	-0.000501019	0.040913	209		Paternal smoking heaviness (cigarettes per day 2022)	Total cholesterol	0.004977	0.006772	-0.00829588	0.0182499	242
	Maternal smoking heaviness (cigarettes per day 2022)	HDL-C	0.006071	0.004699	-0.00313887	0.0152809	209		Paternal smoking heaviness (cigarettes per day 2022)	HDL-C	0.001812	0.003256	-0.00456964	0.00819364	242
	Maternal smoking heaviness (cigarettes per day 2022)	LDL-C	0.012284	0.009755	-0.00683545	0.0314034	209		Paternal smoking heaviness (cigarettes per day 2022)	LDL-C	0.003449	0.006115	-0.00853618	0.0154342	242
	Maternal smoking heaviness (cigarettes per day 2022)	TG	0.00537	0.00603	-0.00644858	0.0171886	207		Paternal smoking heaviness (cigarettes per day 2022)	TG	0.001772	0.003791	-0.00565822	0.00920222	238
	Maternal smoking heaviness (cigarettes per day 2022)	CRP†	0.012337	0.014839	-0.0167469	0.0414209	195		Paternal smoking heaviness (cigarettes per day 2022)	CRP†	0.001709	0.009754	-0.0174085	0.0208265	225
MATERNAL NEVER SMOKERS	Exposure	Outcome	Beta (raw)*	SE (raw)	LCI (raw)	UCI (raw)	ntrios	PATERNAL NEVER SMOKERS	Exposure	Outcome	Beta (raw)*	SE (raw)	LCI (raw)	UCI (raw)	ntrios
	Maternal smoking heaviness (CHRNA5)	BMI	-0.027326	0.377199	-0.766622	0.71197	483		Paternal smoking heaviness (CHRNA5)	BMI	0.34616	0.392315	-0.422763	1.11508	407
	Maternal smoking heaviness (CHRNA5)	WHR	0.005369	0.00501	-0.00445042	0.0151884	482		Paternal smoking heaviness (CHRNA5)	WHR	0.009905	0.005258	-0.000400491	0.0202105	407
	Maternal smoking heaviness (CHRNA5)	SBP	0.324358	0.967082	-1.57109	2.2198	486		Paternal smoking heaviness (CHRNA5)	SBP	-0.932986	0.930801	-2.75732	0.89135	410
	Maternal smoking heaviness (CHRNA5)	DBP	-0.728497	0.723766	-2.14705	0.690058	486		Paternal smoking heaviness (CHRNA5)	DBP	-0.292053	0.723823	-1.71072	1.12661	410
	Maternal smoking heaviness (CHRNA5)	Glucose	-0.031741	0.04302	-0.116059	0.0525767	416		Paternal smoking heaviness (CHRNA5)	Glucose	-0.056961	0.043069	-0.141375	0.0274527	355
	Maternal smoking heaviness (CHRNA5)	Total cholesterol	-0.009347	0.078322	-0.162855	0.144161	417		Paternal smoking heaviness (CHRNA5)	Total cholesterol	0.081199	0.075395	-0.0665725	0.22897	356
	Maternal smoking heaviness (CHRNA5)	HDL-C	-0.040391	0.039498	-0.117806	0.0370237	417		Paternal smoking heaviness (CHRNA5)	HDL-C	-0.077808	0.037561	-0.151426	-0.00418979	356
	Maternal smoking heaviness (CHRNA5)	LDL-C	-0.007961	0.073852	-0.152708	0.136786	416		Paternal smoking heaviness (CHRNA5)	LDL-C	0.088783	0.073369	-0.0550176	0.232584	355
	Maternal smoking heaviness (CHRNA5)	TG	0.062602	0.039178	-0.0141855	0.139389	412		Paternal smoking heaviness (CHRNA5)	TG	0.158084	0.038869	0.0819022	0.234266	353
	Maternal smoking heaviness (CHRNA5)	CRP†	-0.025245	0.116214	-0.25302	0.20253	388		Paternal smoking heaviness (CHRNA5)	CRP†	0.147546	0.113894	-0.0756821	0.370774	333
	Maternal smoking heaviness (cigarettes per day 2019)	BMI	0.076586	0.062873	-0.0466428	0.199815	483		Paternal smoking heaviness (cigarettes per day 2019)	BMI	-0.044771	0.068805	-0.179626	0.0900843	407
	Maternal smoking heaviness (cigarettes per day 2019)	WHR	0.00026	0.000838	-0.00138245	0.00190245	482		Paternal smoking heaviness (cigarettes per day 2019)	WHR	-0.00084	0.000925	-0.00265297	0.000972967	407
	Maternal smoking heaviness (cigarettes per day 2019)	SBP	-0.233029	0.159517	-0.545677	0.0796186	486		Paternal smoking heaviness (cigarettes per day 2019)	SBP	-0.102	0.165	-0.425	0.221	410
	Maternal smoking heaviness (cigarettes per day 2019)	DBP	0.036784	0.119685	-0.197794	0.271362	486		Paternal smoking heaviness (cigarettes per day 2019)	DBP	0.037205	0.127429	-0.212551	0.286961	410
	Maternal smoking heaviness (cigarettes per day 2019)	Glucose	0.003891	0.007169	-0.01016	0.017942	416		Paternal smoking heaviness (cigarettes per day 2019)	Glucose	0.005347	0.007494	-0.00934097	0.020035	355
	Maternal smoking heaviness (cigarettes per day 2019)	Total cholesterol	0.02379	0.013049	-0.00178557	0.0493656	417		Paternal smoking heaviness (cigarettes per day 2019)	Total cholesterol	-0.000488	0.013128	-0.0262184	0.0252424	356
	Maternal smoking heaviness (cigarettes per day 2019)	HDL-C	-0.00991	0.006581	-0.0228085	0.00298852	417		Paternal smoking heaviness (cigarettes per day 2019)	HDL-C	0.002233	0.006589	-0.0106812	0.0151472	356
	Maternal smoking heaviness (cigarettes per day 2019)	LDL-C	0.02704	0.012255	0.00302064	0.0510594	416		Paternal smoking heaviness (cigarettes per day 2019)	LDL-C	0.00108	0.01286	-0.0241251	0.0262851	355
	Maternal smoking heaviness (cigarettes per day 2019)	TG	0.010967	0.006512	-0.00179629	0.0237303	412		Paternal smoking heaviness (cigarettes per day 2019)	TG	-0.003624	0.006959	-0.0172634	0.0100154	353
	Maternal smoking heaviness (cigarettes per day 2019)	CRP†	0.019047	0.019162	-0.0185098	0.0566038	388		Paternal smoking heaviness (cigarettes per day 2019)	CRP†	0.012145	0.019812	-0.0266858	0.0509758	333
	Maternal smoking heaviness (cigarettes per day 2022)	BMI	0.015144	0.032655	-0.0488586	0.0791466	483		Paternal smoking heaviness (cigarettes per day 2022)	BMI	0.013142	0.033995	-0.053487	0.079771	407
	Maternal smoking heaviness (cigarettes per day 2022)	WHR	-9e-06	0.000433	-0.000857664	0.000839664	482		Paternal smoking heaviness (cigarettes per day 2022)	WHR	0.000208	0.000407	-0.000589705	0.00100571	407
	Maternal smoking heaviness (cigarettes per day 2022)	SBP	-0.047352	0.082851	-0.209737	0.115033	486		Paternal smoking heaviness (cigarettes per day 2022)	SBP	-0.037368	0.08087	-0.19587	0.121134	410
	Maternal smoking heaviness (cigarettes per day 2022)	DBP	-0.027132	0.062156	-0.148956	0.0946915	486		Paternal smoking heaviness (cigarettes per day 2022)	DBP	-0.018177	0.059782	-0.135348	0.0989936	410
	Maternal smoking heaviness (cigarettes per day 2022)	Glucose	0.004009	0.003721	-0.00328403	0.011302	416		Paternal smoking heaviness (cigarettes per day 2022)	Glucose	0.00052	0.00354	-0.00641827	0.00745827	355
	Maternal smoking heaviness (cigarettes per day 2022)	Total cholesterol	0.003453	0.006783	-0.00984144	0.0167474	417		Paternal smoking heaviness (cigarettes per day 2022)	Total cholesterol	0.004977	0.006772	-0.00829588	0.0182499	356
	Maternal smoking heaviness (cigarettes per day 2022)	HDL-C	-0.000865	0.003437	-0.0076014	0.0058714	417		Paternal smoking heaviness (cigarettes per day 2022)	HDL-C	0.001812	0.003256	-0.00456964	0.00819364	356
	Maternal smoking heaviness (cigarettes per day 2022)	LDL-C	0.002186	0.006382	-0.0103225	0.0146945	416		Paternal smoking heaviness (cigarettes per day 2022)	LDL-C	0.003449	0.006115	-0.00853618	0.0154342	355
	Maternal smoking heaviness (cigarettes per day 2022)	TG	0.003761	0.003408	-0.00291856	0.0104406	412		Paternal smoking heaviness (cigarettes per day 2022)	TG	0.001772	0.003791	-0.00565822	0.00920222	353
	Maternal smoking heaviness (cigarettes per day 2022)	CRP†	0.000901	0.010008	-0.0187143	0.0205163	388		Paternal smoking heaviness (cigarettes per day 2022)	CRP†	-0.007937	0.007101	-0.0218547	0.0059807	333
* Raw estimates represent the average change in offspring cardiometabolic outcomes per additional allele in the unweighted smoking-heaviness genetic score and per copy of the CHRNA5 smoking-heaviness risk allele. Neither instrument is scaled to cigarettes per day, so these estimates reflect associations between the parental genetic instruments and offspring outcomes rather than causal effects per unit change in smoking heaviness. † Traits have been natural log-transformed in GRS analyses; DBP: Diastolic blood pressure; SBP: Systolic blood pressure; BMI: Body mass index; LDL-C: Low-density lipoprotein cholesterol; HDL-C High-density lipoprotein cholesterol; TG: Triglycerides; HbA1c: Glycated haemoglobin; FMI: fat-mass-index; CRP: C-reactive protein; WHR: Waist-hip-ratio; N: number included in analysis

### Sheet: Table S17
Table S17. Number of offspring included in birthweight GWAS stratified by parental smoking status
Genotype	Maternal ever smokers	Maternal never smokers	Paternal ever smokers	Paternal never smokers
Maternal	136933	104002	22985	15836
Paternal	20342	15335	27726	18718
Offspring	10719	8094	9425	5367

### Sheet: Table S18
Table S18. Summary level two-sample Mendelian randomisation analyses for maternal and paternal smoking exposures onto later life cardiometabolic outcomes in offspring using conditional (trios WLM) and marginal GWAS in the total population, maternal ever and never smokers, and paternal ever and never smokers
		Exposure	Method	Outcome	nSNP	Beta	SE	LCI	UCI	P value			Exposure	Method	Outcome	nSNP	Beta	SE	LCI	UCI	P value
ALL	Conditional	Maternal smoking heaviness (rs16969968 in CHRNA5)	Wald ratio	Birthweight	1	-0.0422607	0.0488353	-0.137976	0.0534548	0.386835	ALL	Conditional	Paternal smoking heaviness (rs16969968 in CHRNA5)	Wald ratio	Birthweight	1	-0.0106925	0.0810716	-0.16959	0.148205	0.895072
		Maternal smoking heaviness (cigarettes per day 2019)	Inverse variance weighted	Birthweight	35	0.00909508	0.063059	-0.114498	0.132688	0.885318			Paternal smoking heaviness (cigarettes per day 2019)	Inverse variance weighted	Birthweight	35	0.0727389	0.104108	-0.13131	0.276788	0.484749
		Maternal smoking heaviness (cigarettes per day 2019)	Weighted median	Birthweight	35	0.00397355	0.0807747	-0.154342	0.162289	0.960765			Paternal smoking heaviness (cigarettes per day 2019)	Weighted median	Birthweight	35	0.0644413	0.123986	-0.178567	0.307449	0.60324
		Maternal smoking heaviness (cigarettes per day 2019)	MR Egger	Birthweight	35	-0.320071	0.194706	-0.701688	0.0615465	0.109699			Paternal smoking heaviness (cigarettes per day 2019)	MR Egger	Birthweight	35	0.116856	0.320679	-0.511662	0.745375	0.717882
		Maternal smoking heaviness (cigarettes per day 2022)	Inverse variance weighted	Birthweight	83	-0.0156914	0.0753008	-0.163278	0.131896	0.83493			Paternal smoking heaviness (cigarettes per day 2022)	Inverse variance weighted	Birthweight	83	0.0117342	0.0714789	-0.128362	0.15183	0.869603
		Maternal smoking heaviness (cigarettes per day 2022)	Weighted median	Birthweight	83	-0.106079	0.0686671	-0.240663	0.0285064	0.122389			Paternal smoking heaviness (cigarettes per day 2022)	Weighted median	Birthweight	83	0.0577883	0.108366	-0.154605	0.270182	0.593847
		Maternal smoking heaviness (cigarettes per day 2022)	MR Egger	Birthweight	83	-0.260681	0.139911	-0.534902	0.01354	0.0660603			Paternal smoking heaviness (cigarettes per day 2022)	MR Egger	Birthweight	83	0.100208	0.157806	-0.209086	0.409502	0.527213
	Marginal	Maternal smoking heaviness (rs16969968 in CHRNA5)	Wald ratio	Birthweight	1	-0.0570265	0.0274949	-0.110916	-0.00313745	0.0380724		Marginal	Paternal smoking heaviness (rs16969968 in CHRNA5)	Wald ratio	Birthweight	1	-0.0254582	0.0539715	-0.13124	0.0803239	0.637142
		Maternal smoking heaviness (cigarettes per day 2019)	Inverse variance weighted	Birthweight	35	-0.0280948	0.0429307	-0.112237	0.0560479	0.512841			Paternal smoking heaviness (cigarettes per day 2019)	Inverse variance weighted	Birthweight	35	0.0665903	0.0643261	-0.0594865	0.192667	0.300576
		Maternal smoking heaviness (cigarettes per day 2019)	Weighted median	Birthweight	35	-0.0669209	0.0477804	-0.160569	0.0267269	0.161335			Paternal smoking heaviness (cigarettes per day 2019)	Weighted median	Birthweight	35	0.0419342	0.0781874	-0.11131	0.195179	0.59173
		Maternal smoking heaviness (cigarettes per day 2019)	MR Egger	Birthweight	35	-0.236764	0.135383	-0.502109	0.0285819	0.0896153			Paternal smoking heaviness (cigarettes per day 2019)	MR Egger	Birthweight	35	0.281782	0.186232	-0.0832259	0.646789	0.139781
		Maternal smoking heaviness (cigarettes per day 2022)	Inverse variance weighted	Birthweight	83	-0.0533321	0.0356309	-0.123167	0.0165033	0.134448			Paternal smoking heaviness (cigarettes per day 2022)	Inverse variance weighted	Birthweight	83	0.0220223	0.0376838	-0.0518365	0.0958812	0.558953
		Maternal smoking heaviness (cigarettes per day 2022)	Weighted median	Birthweight	83	-0.118914	0.0394162	-0.196168	-0.0416596	0.00255391			Paternal smoking heaviness (cigarettes per day 2022)	Weighted median	Birthweight	83	0.040019	0.0577163	-0.0731028	0.153141	0.488075
		Maternal smoking heaviness (cigarettes per day 2022)	MR Egger	Birthweight	83	-0.225726	0.0865306	-0.395323	-0.0561296	0.0108225			Paternal smoking heaviness (cigarettes per day 2022)	MR Egger	Birthweight	83	0.100155	0.0697743	-0.0365997	0.23691	0.155018
MATERNAL EVER SMOKERS	Conditional	Maternal smoking heaviness (rs16969968 in CHRNA5)	Wald ratio	Birthweight	1	0.167006	0.137241	-0.101981	0.435993	0.223648	PATERNAL EVER SMOKERS	Conditional	Paternal smoking heaviness (rs16969968 in CHRNA5)	Wald ratio	Birthweight	1	0.0667006	0.180508	-0.28709	0.420491	0.711744
		Maternal smoking heaviness (cigarettes per day 2019)	Inverse variance weighted	Birthweight	38	-0.0507291	0.0890115	-0.225188	0.12373	0.568735			Paternal smoking heaviness (cigarettes per day 2019)	Inverse variance weighted	Birthweight	38	0.139535	0.1176	-0.0909556	0.370026	0.235413
		Maternal smoking heaviness (cigarettes per day 2019)	Weighted median	Birthweight	38	0.054429	0.126805	-0.194104	0.302962	0.667753			Paternal smoking heaviness (cigarettes per day 2019)	Weighted median	Birthweight	38	0.112091	0.170999	-0.223062	0.447243	0.512144
		Maternal smoking heaviness (cigarettes per day 2019)	MR Egger	Birthweight	38	0.136652	0.155464	-0.168052	0.441355	0.385235			Paternal smoking heaviness (cigarettes per day 2019)	MR Egger	Birthweight	38	0.238619	0.20538	-0.163918	0.641156	0.252945
		Maternal smoking heaviness (cigarettes per day 2022)	Inverse variance weighted	Birthweight	80	-0.0617674	0.0877312	-0.233717	0.110182	0.481399			Paternal smoking heaviness (cigarettes per day 2022)	Inverse variance weighted	Birthweight	80	0.0298407	0.117586	-0.200624	0.260306	0.799668
		Maternal smoking heaviness (cigarettes per day 2022)	Weighted median	Birthweight	80	0.00318468	0.121936	-0.235806	0.242175	0.979164			Paternal smoking heaviness (cigarettes per day 2022)	Weighted median	Birthweight	80	0.186867	0.18215	-0.17014	0.543874	0.30494
		Maternal smoking heaviness (cigarettes per day 2022)	MR Egger	Birthweight	80	-0.0196777	0.165093	-0.343254	0.303898	0.90543			Paternal smoking heaviness (cigarettes per day 2022)	MR Egger	Birthweight	80	0.309735	0.218216	-0.117961	0.737431	0.159768
	Marginal	Maternal smoking heaviness (rs16969968 in CHRNA5)	Wald ratio	Birthweight	1	-0.0916497	0.0427699	-0.175477	-0.00782231	0.0321246		Marginal	Paternal smoking heaviness (rs16969968 in CHRNA5)	Wald ratio	Birthweight	1	-0.0804481	0.104888	-0.286025	0.125129	0.443087
		Maternal smoking heaviness (cigarettes per day 2019)	Inverse variance weighted	Birthweight	38	-0.096514	0.0381633	-0.171313	-0.0217153	0.0114397			Paternal smoking heaviness (cigarettes per day 2019)	Inverse variance weighted	Birthweight	38	0.0666444	0.0729956	-0.0764244	0.209713	0.361247
		Maternal smoking heaviness (cigarettes per day 2019)	Weighted median	Birthweight	38	-0.096514	0.0381633	-0.171313	-0.0217153	0.0114397			Paternal smoking heaviness (cigarettes per day 2019)	Weighted median	Birthweight	38	-0.0646838	0.106268	-0.272966	0.143598	0.542734
		Maternal smoking heaviness (cigarettes per day 2019)	MR Egger	Birthweight	38	-0.0739613	0.0676997	-0.20665	0.0587277	0.281875			Paternal smoking heaviness (cigarettes per day 2019)	MR Egger	Birthweight	38	0.118619	0.128832	-0.133886	0.371125	0.36332
		Maternal smoking heaviness (cigarettes per day 2022)	Inverse variance weighted	Birthweight	80	-0.101192	0.0353057	-0.17039	-0.031994	0.0041548			Paternal smoking heaviness (cigarettes per day 2022)	Inverse variance weighted	Birthweight	80	0.0435988	0.0686413	-0.0909358	0.178133	0.525319
		Maternal smoking heaviness (cigarettes per day 2022)	Weighted median	Birthweight	80	-0.121516	0.0482044	-0.215995	-0.0270367	0.0117075			Paternal smoking heaviness (cigarettes per day 2022)	Weighted median	Birthweight	80	0.0332818	0.113638	-0.189444	0.256008	0.769616
		Maternal smoking heaviness (cigarettes per day 2022)	MR Egger	Birthweight	80	-0.115209	0.0660615	-0.244687	0.0142695	0.0851055			Paternal smoking heaviness (cigarettes per day 2022)	MR Egger	Birthweight	80	0.211568	0.127288	-0.0379112	0.461048	0.100502
MATERNAL NEVER SMOKERS	Conditional	Maternal smoking heaviness (rs16969968 in CHRNA5)	Wald ratio	Birthweight	1	0.180754	0.152848	-0.118823	0.48033	0.236979	PATERNAL NEVER SMOKERS	Conditional	Paternal smoking heaviness (rs16969968 in CHRNA5)	Wald ratio	Birthweight	1	-0.171079	0.225371	-0.612798	0.270639	0.447792
		Maternal smoking heaviness (cigarettes per day 2019)	Inverse variance weighted	Birthweight	38	0.219902	0.104232	0.0156114	0.424193	0.0348808			Paternal smoking heaviness (cigarettes per day 2019)	Inverse variance weighted	Birthweight	38	-0.121546	0.147125	-0.409906	0.166814	0.408724
		Maternal smoking heaviness (cigarettes per day 2019)	Weighted median	Birthweight	38	0.0788306	0.18214	-0.278158	0.435819	0.667741			Paternal smoking heaviness (cigarettes per day 2019)	Weighted median	Birthweight	38	-0.283962	0.219186	-0.713559	0.145635	0.195138
		Maternal smoking heaviness (cigarettes per day 2019)	MR Egger	Birthweight	38	0.192559	0.148218	-0.0979423	0.483061	0.193888			Paternal smoking heaviness (cigarettes per day 2019)	MR Egger	Birthweight	38	-0.285203	0.256744	-0.788412	0.218007	0.274001
		Maternal smoking heaviness (cigarettes per day 2022)	Inverse variance weighted	Birthweight	80	0.011083	0.111484	-0.207422	0.229588	0.920811			Paternal smoking heaviness (cigarettes per day 2022)	Inverse variance weighted	Birthweight	80	-0.176033	0.136653	-0.443867	0.0918013	0.197684
		Maternal smoking heaviness (cigarettes per day 2022)	Weighted median	Birthweight	80	0.153214	0.163444	-0.16713	0.473559	0.348547			Paternal smoking heaviness (cigarettes per day 2022)	Weighted median	Birthweight	80	-0.309791	0.219867	-0.740722	0.12114	0.158837
		Maternal smoking heaviness (cigarettes per day 2022)	MR Egger	Birthweight	80	0.234199	0.208554	-0.174559	0.642956	0.264897			Paternal smoking heaviness (cigarettes per day 2022)	MR Egger	Birthweight	80	-0.137214	0.256846	-0.640624	0.366195	0.594704
	Marginal	Maternal smoking heaviness (rs16969968 in CHRNA5)	Wald ratio	Birthweight	1	0.0804481	0.0478615	-0.0133588	0.174255	0.0927918		Marginal	Paternal smoking heaviness (rs16969968 in CHRNA5)	Wald ratio	Birthweight	1	-0.177189	0.126273	-0.42468	0.070301	0.16055
		Maternal smoking heaviness (cigarettes per day 2019)	Inverse variance weighted	Birthweight	38	0.107415	0.0355133	0.0378102	0.17702	0.00248928			Paternal smoking heaviness (cigarettes per day 2019)	Inverse variance weighted	Birthweight	38	-0.132173	0.0873941	-0.303462	0.0391167	0.130439
		Maternal smoking heaviness (cigarettes per day 2019)	Weighted median	Birthweight	38	0.0880179	0.0463473	-0.0028211	0.178857	0.0575519			Paternal smoking heaviness (cigarettes per day 2019)	Weighted median	Birthweight	38	-0.228387	0.119093	-0.461804	0.00503013	0.0551456
		Maternal smoking heaviness (cigarettes per day 2019)	MR Egger	Birthweight	38	0.0371448	0.0611698	-0.0827457	0.157035	0.547502			Paternal smoking heaviness (cigarettes per day 2019)	MR Egger	Birthweight	38	-0.209425	0.154021	-0.511301	0.0924516	0.182377
		Maternal smoking heaviness (cigarettes per day 2022)	Inverse variance weighted	Birthweight	80	0.0435047	0.040205	-0.0352956	0.122305	0.279221			Paternal smoking heaviness (cigarettes per day 2022)	Inverse variance weighted	Birthweight	80	-0.0737714	0.0795157	-0.229619	0.0820766	0.353533
		Maternal smoking heaviness (cigarettes per day 2022)	Weighted median	Birthweight	80	0.0447258	0.0488341	-0.0509874	0.140439	0.359735			Paternal smoking heaviness (cigarettes per day 2022)	Weighted median	Birthweight	80	-0.0989756	0.129789	-0.353358	0.155406	0.445709
		Maternal smoking heaviness (cigarettes per day 2022)	MR Egger	Birthweight	80	0.040339	0.0754414	-0.107523	0.188201	0.594374			Paternal smoking heaviness (cigarettes per day 2022)	MR Egger	Birthweight	80	-0.0139594	0.150348	-0.308636	0.280717	0.926263
